# Tumor and pan-tumor diversity and heterogeneity of cancer tissue microbiomes: a medical ecology analysis across 32 cancer types

**DOI:** 10.1101/2024.03.17.24304446

**Authors:** Zhanshan (Sam) Ma

## Abstract

Diversity and heterogeneity are hallmarks of any ecosystems including cancer ecosystems. Tumor heterogeneities have been a hot spot in cancer research because of their critical roles in promoting clonal evolution and metastasis of cancer cells and in influencing cancer progression and therapy efficacy. Cancer tissue microbiome as part of tumor microenvironment can influence tumor heterogeneities both directly and indirectly through their “intimate” intracellular and intercellular interactions with human cells including tumor, immune and normal cells. From an ecological perspective, the relationship between tumor microenvironment and tumor heterogeneity is not unlike that between habitat heterogeneity and community heterogeneity. That is, their heterogeneities should be interwoven with each other, and then the net effects of the microbiomes on cancer development, malignant progression, and therapy responses can be either promotive or suppressive depending on the so-termed immune-oncology-microbiome axis or trio. The objective of this study is to assess and interpret the heterogeneity and often conflated diversity of tumor microbiomes. Our findings, from reanalyzing a big microbiome dataset originally distilled from the TCGA (The Cancer Genome Atlas) database by Poore *et al*. (2020, Nature) including 16555 tumor microbiome samples from the primary tumor (PT), solid tissue normal (SN) and blood derived normal (B) of 32 cancer types, include: (*i*) The tumor microbiome heterogeneity (diversity) cancer relationship HCR (DCR), *i.e.,* the heterogeneity (diversity) differences between PT *vs.* SN (B) are only significantly in approximately 10%-40% depending on the cancer types. (*ii*) The pan-tumor HCR (DCR), *i.e.,* microbiome heterogeneity/diversity differences of same tissue type (*e.g*., PT) across cancer types (e.g., lung vs. breast cancers) are approximately twice the range of previous tumor-HCR (DCR) (*i.e*., 30%-80% for pan-tumor *vs*. 10%-40% of tumor scale). In both tumor and pan-tumor scales, the heterogeneity differences ranges are wider than the diversity ranges. (*iii*) The NSR values range between 0.4 and 0.8 and in 75% cases NSR>0.5, suggesting that tumor selection plays a dominant role than stochastic drifts in shaping microbiome diversity/heterogeneity patterns. Furthermore, the NSR values are significantly different between PT and NT (B) in 50%-100% (mostly 70%-80%) cases across 32 cancer types, further confirming that it should be the tumor growth that is largely responsible for the dominance of selection forces. Finally, we postulate that the HCR (DCR) should be dynamic with tumor types, progression, microbial taxa, host genomics and physiology, therapy and diets.

## Supplementary Tables S1-S26 for "Tumor and pan-tumor diversity and heterogeneity of cancer tissue microbiomes: a medical ecology analysis across 32 cancer types" (part 1 of 2)

### Sheet: Table S1-Diversity
Table S1. The mean and standard error of the Hill numbers (diversity) of cancer microbiome for each of the disease-tissue combinatorial treatments
Sequencing Protocol	Taxon	Cancer Disease	Sample Site	Statistics	q=0	q=1	q=2	q=3	q=4
WGS	Archaea	Bladder Urothelial Carcinoma	Blood Derived Normal	Mean	42.5887	3.23443	2.15264	1.90722	1.80137
				Std. Err.	0.96673	0.0621212	0.0473479	0.0430597	0.0406145
			Primary Tumor	Mean	41.5245	3.3142	2.1994	1.94024	1.82602
				Std. Err.	0.828363	0.0505924	0.0383305	0.0337259	0.0309056
		Brain Lower Grade Glioma	Blood Derived Normal	Mean	38.1648	3.46487	2.30177	2.02622	1.90825
				Std. Err.	1.42892	0.135465	0.0940966	0.0815217	0.075483
			Primary Tumor	Mean	39.978	3.52767	2.35478	2.06882	1.94494
				Std. Err.	1.30389	0.168325	0.110998	0.092805	0.0843344
		Breast Invasive Carcinoma	Blood Derived Normal	Mean	51.215	2.49702	1.65068	1.49197	1.42996
				Std. Err.	0.829498	0.0523054	0.0326069	0.0259733	0.0226534
			Primary Tumor	Mean	54.2167	2.72681	1.78332	1.60024	1.52664
				Std. Err.	0.89936	0.0627194	0.0418865	0.0353908	0.0319222
		Cervical Squamous Cell Carcinoma and Endocervical Adenocarcinoma	Blood Derived Normal	Mean	40.6	2.71569	1.83281	1.63499	1.55399
				Std. Err.	1.27687	0.0481668	0.0319734	0.025405	0.0221018
			Primary Tumor	Mean	41.3429	2.78478	1.87398	1.66901	1.58419
				Std. Err.	1.49005	0.0488646	0.0330677	0.0271207	0.0238556
		Colon Adenocarcinoma	Blood Derived Normal	Mean	43.156	3.07207	2.02337	1.79879	1.70362
				Std. Err.	1.24368	0.0674107	0.0449754	0.038304	0.0346858
			Primary Tumor	Mean	43.0362	2.90501	1.9353	1.73213	1.64642
				Std. Err.	1.28974	0.0655771	0.045008	0.0386275	0.0350523
		Esophageal Carcinoma	Blood Derived Normal	Mean	31.875	4.2066	2.79278	2.42192	2.25703
				Std. Err.	1.37048	0.286055	0.196549	0.167207	0.151716
			Primary Tumor	Mean	32.1159	4.08682	2.68701	2.32784	2.16934
				Std. Err.	0.751394	0.185461	0.109828	0.0905377	0.0821553
		Glioblastoma Multiforme	Blood Derived Normal	Mean	61.831	2.93454	1.87656	1.6773	1.59774
				Std. Err.	1.28652	0.101027	0.0664576	0.057367	0.0525248
			Primary Tumor	Mean	63.7183	2.98291	1.90888	1.70507	1.62404
				Std. Err.	1.15153	0.0978202	0.0673481	0.0597031	0.0557091
		Head and Neck Squamous Cell Carcinoma	Blood Derived Normal	Mean	44.8112	3.42248	2.28572	2.0166	1.89589
				Std. Err.	0.89297	0.071836	0.0521769	0.0458179	0.041998
			Primary Tumor	Mean	45.6744	3.2177	2.12565	1.87244	1.76239
				Std. Err.	0.931339	0.0433895	0.0313621	0.0261426	0.0230983
		Kidney Chromophobe	Primary Tumor	Mean	62	2.16248	1.47968	1.35831	1.31363
				Std. Err.	0.512696	0.0364606	0.0185148	0.0139864	0.0121151
			Solid Tissue Normal	Mean	54.5122	2.17654	1.48683	1.36369	1.31829
				Std. Err.	0.667286	0.040657	0.0204073	0.0153834	0.0133291
		Kidney Renal Clear Cell Carcinoma	Primary Tumor	Mean	56.5116	2.09491	1.4303	1.32041	1.28079
				Std. Err.	0.850622	0.0305066	0.0149055	0.0111798	0.00969
			Solid Tissue Normal	Mean	53.1579	2.03721	1.40167	1.29885	1.26205
				Std. Err.	0.833617	0.0312872	0.0146511	0.0109183	0.0094791
		Kidney Renal Papillary Cell Carcinoma	Blood Derived Normal	Mean	56.2059	2.15198	1.47258	1.35285	1.3089
				Std. Err.	0.564517	0.0424893	0.0208009	0.0156182	0.0135374
			Primary Tumor	Mean	61.2432	2.45161	1.65911	1.50296	1.44118
				Std. Err.	0.499858	0.0748582	0.0479654	0.0395248	0.0351729
		Liver Hepatocellular Carcinoma	Blood Derived Normal	Mean	53.875	2.08041	1.43557	1.32494	1.2847
				Std. Err.	0.738828	0.0407457	0.0193853	0.014514	0.012582
			Primary Tumor	Mean	62.537	2.38538	1.58813	1.44017	1.38452
				Std. Err.	0.440533	0.0564465	0.029414	0.0224947	0.0195125
		Lung Adenocarcinoma	Blood Derived Normal	Mean	46.3085	3.69218	2.44811	2.17137	2.04649
				Std. Err.	1.51134	0.115349	0.0826954	0.074483	0.0700884
			Primary Tumor	Mean	45.4198	3.73034	2.45471	2.17341	2.04837
				Std. Err.	0.990281	0.0964611	0.067839	0.0606772	0.056979
			Solid Tissue Normal	Mean	43.1867	3.26815	2.12213	1.86957	1.76263
				Std. Err.	1.40356	0.113384	0.0747947	0.0634747	0.0578102
		Lung Squamous Cell Carcinoma	Primary Tumor	Mean	64.88	2.82491	1.74847	1.55764	1.48566
				Std. Err.	0.737143	0.0882396	0.0439337	0.033504	0.0290319
			Solid Tissue Normal	Mean	61.2188	2.4365	1.5681	1.42239	1.36881
				Std. Err.	0.673122	0.0838416	0.0391191	0.029151	0.0251891
		Ovarian Serous Cystadenocarcinoma	Blood Derived Normal	Mean	56.3881	2.86496	1.79683	1.60117	1.52581
				Std. Err.	1.75603	0.0867866	0.0527933	0.043446	0.0388192
			Primary Tumor	Mean	60.1687	3.26514	2.04042	1.80147	1.7042
				Std. Err.	1.59762	0.101481	0.0665986	0.0564461	0.0510236
		Prostate Adenocarcinoma	Blood Derived Normal	Mean	42.438	3.59842	2.46662	2.20744	2.08931
				Std. Err.	0.689342	0.0788852	0.0619945	0.0592397	0.0576186
			Primary Tumor	Mean	41.1912	2.97222	1.97592	1.74633	1.65038
				Std. Err.	0.811378	0.0359842	0.024264	0.0195063	0.0170084
		Rectum Adenocarcinoma	Blood Derived Normal	Mean	42.0862	3.08735	2.02654	1.79887	1.70114
				Std. Err.	1.21974	0.1248	0.0784948	0.0648738	0.0577546
			Primary Tumor	Mean	41.9365	3.00942	1.97859	1.7566	1.66207
				Std. Err.	1.4668	0.108184	0.0662744	0.0539026	0.0474672
		Sarcoma	Blood Derived Normal	Mean	48.6667	2.36377	1.59891	1.46085	1.40906
				Std. Err.	1.56398	0.168777	0.113623	0.0956505	0.0875276
			Primary Tumor	Mean	50.275	2.70013	1.79413	1.60527	1.52923
				Std. Err.	1.99518	0.245559	0.150298	0.117771	0.102569
		Skin Cutaneous Melanoma	Blood Derived Normal	Mean	41.943	3.1533	2.0796	1.8318	1.72585
				Std. Err.	0.863975	0.0502973	0.0344596	0.0281801	0.0249157
			Metastatic	Mean	41.4196	3.1309	2.07664	1.83632	1.7324
				Std. Err.	1.01706	0.0507628	0.0366845	0.0307807	0.027513
		Stomach Adenocarcinoma	Blood Derived Normal	Mean	45.1217	3.33985	2.19401	1.93268	1.81728
				Std. Err.	1.05162	0.0631128	0.0450091	0.0380498	0.033939
			Primary Tumor	Mean	43.7205	3.28183	2.14301	1.8839	1.77275
				Std. Err.	1.06844	0.0505193	0.0354295	0.0298823	0.0267684
			Solid Tissue Normal	Mean	41.0465	3.2007	2.12425	1.87769	1.76998
				Std. Err.	1.58305	0.133516	0.0897615	0.0758959	0.0680852
		Thyroid Carcinoma	Blood Derived Normal	Mean	44.1971	3.07625	2.01766	1.78008	1.68034
				Std. Err.	1.12773	0.0313921	0.0250934	0.020908	0.0184129
			Primary Tumor	Mean	45.1733	3.04177	1.98947	1.75637	1.65938
				Std. Err.	1.2747	0.0306079	0.0235058	0.019371	0.0169803
		Uterine Corpus Endometrial Carcinoma	Blood Derived Normal	Mean	43.1304	3.50079	2.3584	2.07891	1.9507
				Std. Err.	0.686444	0.0940482	0.0667495	0.0567112	0.050972
			Primary Tumor	Mean	44.9264	3.48347	2.32651	2.06264	1.94412
				Std. Err.	0.817357	0.0824631	0.0581565	0.0517572	0.0481495
		Uveal Melanoma	Blood Derived Normal	Mean	33.7255	3.0409	2.07042	1.82778	1.72247
				Std. Err.	0.72224	0.0433285	0.029077	0.0240968	0.0211773
			Primary Tumor	Mean	32.3137	2.96348	2.02911	1.79587	1.69511
				Std. Err.	0.612606	0.038991	0.0276104	0.0231723	0.0204675
	Bacteria	Bladder Urothelial Carcinoma	Blood Derived Normal	Mean	700.218	13.5721	6.0048	4.7881	4.33183
				Std. Err.	13.7089	0.316826	0.129978	0.0925681	0.079261
			Primary Tumor	Mean	686.448	12.8537	5.65607	4.53332	4.10751
				Std. Err.	12.7023	0.191007	0.0886515	0.0702438	0.0632648
		Brain Lower Grade Glioma	Blood Derived Normal	Mean	679.989	13.3416	6.10693	4.88039	4.40788
				Std. Err.	18.591	0.387367	0.207039	0.162001	0.143038
			Primary Tumor	Mean	700.967	12.9336	5.97883	4.77797	4.30767
				Std. Err.	19.1739	0.328835	0.184767	0.140594	0.121068
		Breast Invasive Carcinoma	Blood Derived Normal	Mean	866.15	16.0113	7.58028	5.95956	5.33043
				Std. Err.	12.8698	0.40587	0.198689	0.141104	0.118027
			Primary Tumor	Mean	891.225	16.2349	7.57485	5.91896	5.27693
				Std. Err.	13.1789	0.377225	0.170773	0.118387	0.0989305
		Cervical Squamous Cell Carcinoma and Endocervical Adenocarcinoma	Blood Derived Normal	Mean	710.786	12.8709	5.96365	4.80653	4.35987
				Std. Err.	24.1134	0.434493	0.246159	0.19455	0.173271
			Primary Tumor	Mean	697.6	13.8309	6.43265	5.15904	4.66334
				Std. Err.	25.5951	0.551125	0.317745	0.253319	0.226363
		Colon Adenocarcinoma	Blood Derived Normal	Mean	757.917	11.7051	5.39702	4.29984	3.87204
				Std. Err.	20.6627	0.702768	0.350035	0.263723	0.226946
			Primary Tumor	Mean	778.022	11.605	5.29605	4.24656	3.8436
				Std. Err.	21.5893	0.475928	0.213008	0.15735	0.135514
		Esophageal Carcinoma	Blood Derived Normal	Mean	573.771	13.1964	6.19377	4.97832	4.50002
				Std. Err.	16.5275	0.633319	0.372993	0.294247	0.257469
			Primary Tumor	Mean	622.377	12.9735	5.9474	4.73887	4.26423
				Std. Err.	17.0534	0.452777	0.246246	0.190575	0.165048
		Glioblastoma Multiforme	Blood Derived Normal	Mean	1038.68	17.5459	8.24759	6.50598	5.81824
				Std. Err.	15.6814	0.693702	0.346358	0.251861	0.210584
			Primary Tumor	Mean	1031.85	17.9812	8.31888	6.54905	5.86173
				Std. Err.	14.0452	0.576247	0.281394	0.201702	0.167462
		Head and Neck Squamous Cell Carcinoma	Blood Derived Normal	Mean	789.133	14.4875	6.27749	4.97071	4.48205
				Std. Err.	16.2698	0.343388	0.135173	0.096542	0.0824366
			Primary Tumor	Mean	817.326	14.5755	6.62528	5.2832	4.76577
				Std. Err.	17.0323	0.314109	0.157758	0.119043	0.102974
		Kidney Chromophobe	Primary Tumor	Mean	1052.68	13.9035	6.81879	5.6161	5.15809
				Std. Err.	5.22603	0.127801	0.0547624	0.0475198	0.0453724
			Solid Tissue Normal	Mean	946.195	13.3161	6.52999	5.38986	4.95809
				Std. Err.	4.71754	0.0936746	0.0406004	0.0336737	0.0323594
		Kidney Renal Clear Cell Carcinoma	Primary Tumor	Mean	1007.05	13.4668	6.57603	5.41296	4.96577
				Std. Err.	10.7485	0.286361	0.136498	0.102272	0.0887631
			Solid Tissue Normal	Mean	957.289	13.4485	6.53523	5.38206	4.94204
				Std. Err.	10.7685	0.206921	0.0739873	0.051505	0.044288
		Kidney Renal Papillary Cell Carcinoma	Blood Derived Normal	Mean	970	13.6584	6.69999	5.52775	5.08661
				Std. Err.	7.32843	0.177017	0.0617305	0.0445362	0.0387811
			Primary Tumor	Mean	1043.7	16.6716	8.39332	6.74202	6.07174
				Std. Err.	5.01752	1.16382	0.707148	0.544135	0.464895
		Liver Hepatocellular Carcinoma	Blood Derived Normal	Mean	947.219	13.5784	6.72026	5.56354	5.12619
				Std. Err.	6.15635	0.280922	0.1081	0.0827513	0.0760122
			Primary Tumor	Mean	1053.15	14.8632	7.31161	5.90268	5.34636
				Std. Err.	4.81339	0.781843	0.440627	0.327662	0.276525
		Lung Adenocarcinoma	Blood Derived Normal	Mean	814.521	15.5579	7.63765	6.17986	5.58856
				Std. Err.	25.7145	0.371391	0.20946	0.170347	0.15184
			Primary Tumor	Mean	781.049	14.7979	7.1222	5.75385	5.20896
				Std. Err.	19.1041	0.248743	0.152118	0.124292	0.111363
			Solid Tissue Normal	Mean	734.027	14.1969	6.75116	5.43241	4.91356
				Std. Err.	26.1654	0.377547	0.206511	0.166676	0.149284
		Lung Squamous Cell Carcinoma	Primary Tumor	Mean	1077.14	15.2225	7.13443	5.77602	5.24923
				Std. Err.	10.8692	0.310959	0.130515	0.101761	0.0918802
			Solid Tissue Normal	Mean	1030.91	14.2306	6.82531	5.5747	5.09162
				Std. Err.	12.6274	0.384155	0.137182	0.0996595	0.0876492
		Ovarian Serous Cystadenocarcinoma	Blood Derived Normal	Mean	951.045	19.0126	8.82715	6.77898	5.96536
				Std. Err.	25.3804	0.667419	0.326372	0.218987	0.17419
			Primary Tumor	Mean	983.578	21.5519	10.1871	7.73983	6.72947
				Std. Err.	22.6756	0.768668	0.409975	0.296986	0.24571
		Prostate Adenocarcinoma	Blood Derived Normal	Mean	719.62	16.1008	6.62797	5.10469	4.54348
				Std. Err.	10.9104	0.477969	0.156193	0.0976864	0.0776172
			Primary Tumor	Mean	665.007	11.3865	5.1737	4.2182	3.86074
				Std. Err.	12.4931	0.100111	0.0508135	0.0411915	0.0375052
		Rectum Adenocarcinoma	Blood Derived Normal	Mean	745.81	10.1448	4.72614	3.86271	3.53567
				Std. Err.	22.7195	0.640008	0.307058	0.237105	0.210943
			Primary Tumor	Mean	752.762	10.2015	4.77719	3.90743	3.57673
				Std. Err.	27.6061	0.629623	0.303064	0.231841	0.204566
		Sarcoma	Blood Derived Normal	Mean	880.139	13.9036	6.83043	5.5747	5.0886
				Std. Err.	17.4747	0.422724	0.186071	0.140955	0.125356
			Primary Tumor	Mean	899.1	12.7706	6.24625	5.12521	4.69317
				Std. Err.	14.4383	0.282187	0.132929	0.10803	0.099586
		Skin Cutaneous Melanoma	Blood Derived Normal	Mean	703.57	13.0762	6.01007	4.8734	4.44348
				Std. Err.	13.9654	0.188326	0.111716	0.0923583	0.0839233
			Metastatic	Mean	690.839	13.3368	5.98738	4.81325	4.36721
				Std. Err.	16.3685	0.205284	0.118884	0.0977155	0.0891355
		Stomach Adenocarcinoma	Blood Derived Normal	Mean	776.217	14.527	6.22741	4.94003	4.45969
				Std. Err.	15.769	0.221812	0.112156	0.0907704	0.0830297
			Primary Tumor	Mean	738.957	13.4564	5.92367	4.73835	4.29206
				Std. Err.	17.973	0.22751	0.106023	0.083262	0.0744442
			Solid Tissue Normal	Mean	692.558	13.3328	5.94732	4.77645	4.33422
				Std. Err.	24.9535	0.327398	0.169589	0.139169	0.126603
		Thyroid Carcinoma	Blood Derived Normal	Mean	749.504	12.3203	5.67988	4.6245	4.22526
				Std. Err.	17.5286	0.251642	0.120457	0.0951668	0.0848884
			Primary Tumor	Mean	750.787	12.8121	5.84946	4.73568	4.3138
				Std. Err.	19.5763	0.230796	0.110922	0.0864879	0.0766149
		Uterine Corpus Endometrial Carcinoma	Blood Derived Normal	Mean	725.286	15.5986	6.93579	5.42554	4.85361
				Std. Err.	11.2084	0.39385	0.174903	0.126915	0.10826
			Primary Tumor	Mean	743.086	16.5103	7.17589	5.56819	4.95571
				Std. Err.	13.1847	0.394256	0.172203	0.123663	0.105472
		Uveal Melanoma	Blood Derived Normal	Mean	572.078	11.4053	5.06333	4.1094	3.75605
				Std. Err.	8.42181	0.0841856	0.0290336	0.0212087	0.0196541
			Primary Tumor	Mean	534.922	11.3217	5.06209	4.1172	3.7658
				Std. Err.	9.5618	0.0873584	0.0292603	0.0221346	0.0210044
	Viruses	Bladder Urothelial Carcinoma	Blood Derived Normal	Mean	81.0323	26.1384	13.6375	10.1186	8.68296
				Std. Err.	1.30025	0.430507	0.362724	0.293421	0.257012
			Primary Tumor	Mean	79.5455	25.3668	13.2461	9.80146	8.39547
				Std. Err.	1.2064	0.522069	0.37802	0.295893	0.255757
		Brain Lower Grade Glioma	Blood Derived Normal	Mean	67.6154	22.2254	11.8817	8.89471	7.66631
				Std. Err.	2.63195	0.638428	0.432372	0.345569	0.302797
			Primary Tumor	Mean	69.9341	22.5601	11.9825	9.0081	7.79363
				Std. Err.	2.40973	0.56893	0.420547	0.342898	0.304071
		Breast Invasive Carcinoma	Blood Derived Normal	Mean	89.5888	22.5673	10.4811	7.46988	6.34275
				Std. Err.	1.14331	0.400984	0.301448	0.240606	0.210108
			Primary Tumor	Mean	98.4917	22.3266	10.0748	7.15157	6.07582
				Std. Err.	1.41392	0.358738	0.268093	0.212815	0.185838
		Cervical Squamous Cell Carcinoma and Endocervical Adenocarcinoma	Blood Derived Normal	Mean	77.8714	26.1615	13.9516	10.4217	8.9813
				Std. Err.	1.54436	0.496385	0.39339	0.327959	0.294196
			Primary Tumor	Mean	78.2286	13.262	6.80165	5.2016	4.5617
				Std. Err.	2.19204	1.29134	0.715161	0.527974	0.449003
		Colon Adenocarcinoma	Blood Derived Normal	Mean	83.6697	24.3671	12.1534	8.8356	7.50012
				Std. Err.	2.28269	0.55439	0.441651	0.360247	0.314476
			Primary Tumor	Mean	81.7536	23.7995	11.2871	8.04492	6.79501
				Std. Err.	2.19808	0.417746	0.351262	0.285981	0.247734
		Esophageal Carcinoma	Blood Derived Normal	Mean	57.8542	24.6239	13.9655	10.5032	9.02406
				Std. Err.	2.80798	0.912722	0.561924	0.44445	0.388176
			Primary Tumor	Mean	57.1739	22.9222	12.698	9.51438	8.18008
				Std. Err.	2.038	0.927978	0.544455	0.409865	0.350544
		Glioblastoma Multiforme	Blood Derived Normal	Mean	112.648	20.3849	7.80115	5.29252	4.4525
				Std. Err.	2.57539	0.54918	0.258643	0.170246	0.134571
			Primary Tumor	Mean	115.606	20.5809	7.91164	5.40715	4.56087
				Std. Err.	2.33756	0.558711	0.322937	0.233915	0.193542
		Head and Neck Squamous Cell Carcinoma	Blood Derived Normal	Mean	88.3497	27.4002	14.1808	10.4221	8.89318
				Std. Err.	1.31123	0.40215	0.308668	0.25178	0.222329
			Primary Tumor	Mean	86.5116	23.1001	11.8861	8.77677	7.52631
				Std. Err.	1.43816	0.760224	0.434229	0.323426	0.275902
		Kidney Chromophobe	Primary Tumor	Mean	118.16	25.0688	10.4384	6.99667	5.78269
				Std. Err.	0.654255	0.278459	0.18367	0.129949	0.104059
			Solid Tissue Normal	Mean	106.488	24.3898	10.5256	7.12337	5.8907
				Std. Err.	0.975381	0.643433	0.283716	0.189734	0.152359
		Kidney Renal Clear Cell Carcinoma	Primary Tumor	Mean	106.233	22.3858	9.22511	6.24514	5.20535
				Std. Err.	1.42313	0.46685	0.245736	0.159298	0.124923
			Solid Tissue Normal	Mean	100.868	22.1529	9.83281	6.84434	5.72916
				Std. Err.	1.04668	0.549193	0.331186	0.228594	0.183334
		Kidney Renal Papillary Cell Carcinoma	Blood Derived Normal	Mean	107.882	24.2552	10.4181	7.06458	5.85225
				Std. Err.	1.01746	0.508511	0.276594	0.186484	0.147434
			Primary Tumor	Mean	118.405	24.3008	10.7904	7.54638	6.35202
				Std. Err.	0.889089	0.448891	0.18285	0.149245	0.143794
		Liver Hepatocellular Carcinoma	Blood Derived Normal	Mean	106.219	24.2625	10.5042	7.13466	5.90848
				Std. Err.	1.00677	0.295929	0.176388	0.125981	0.101183
			Primary Tumor	Mean	119.63	24.874	10.6372	7.25216	6.02953
				Std. Err.	0.730343	0.382423	0.214017	0.158555	0.131767
		Lung Adenocarcinoma	Blood Derived Normal	Mean	85.6702	24.0599	12.1233	8.9461	7.65993
				Std. Err.	2.19858	0.561809	0.467522	0.370472	0.319041
			Primary Tumor	Mean	84.3519	23.5164	11.6547	8.48643	7.22455
				Std. Err.	1.59177	0.462223	0.349812	0.27054	0.231484
			Solid Tissue Normal	Mean	80.4	24.3802	12.5489	9.20847	7.83297
				Std. Err.	2.11004	0.725754	0.528969	0.408017	0.347345
		Lung Squamous Cell Carcinoma	Primary Tumor	Mean	115.14	16.2693	5.7962	4.04057	3.48158
				Std. Err.	1.05056	0.270382	0.128253	0.0809176	0.063927
			Solid Tissue Normal	Mean	108.656	15.9251	5.59522	3.90496	3.37301
				Std. Err.	1.20534	0.329014	0.150226	0.0935887	0.073846
		Ovarian Serous Cystadenocarcinoma	Blood Derived Normal	Mean	100.522	18.9235	7.74646	5.39245	4.56406
				Std. Err.	3.69681	0.826427	0.396311	0.262766	0.20858
			Primary Tumor	Mean	109.301	19.8021	8.41569	6.00975	5.13881
				Std. Err.	3.35577	0.794742	0.445913	0.333776	0.283875
		Prostate Adenocarcinoma	Blood Derived Normal	Mean	83.8843	25.7544	13.4945	10.0687	8.67671
				Std. Err.	1.07854	0.509288	0.354051	0.277388	0.241385
			Primary Tumor	Mean	78.8456	26.0658	13.4703	9.92444	8.50751
				Std. Err.	1.21236	0.480847	0.339887	0.26382	0.22865
		Rectum Adenocarcinoma	Blood Derived Normal	Mean	80.7069	23.2358	10.5913	7.34225	6.112
				Std. Err.	2.30022	0.576672	0.411474	0.299614	0.24182
			Primary Tumor	Mean	81.7143	24.0186	11.0981	7.71514	6.43241
				Std. Err.	2.63367	0.588763	0.423415	0.317312	0.263007
		Sarcoma	Blood Derived Normal	Mean	84.3333	22.4512	10.4538	7.45534	6.3274
				Std. Err.	3.13227	0.588538	0.262301	0.181875	0.151934
			Primary Tumor	Mean	88.95	22.2267	10.3801	7.40404	6.27376
				Std. Err.	3.98474	0.637409	0.334983	0.26056	0.227674
		Skin Cutaneous Melanoma	Blood Derived Normal	Mean	79.3038	25.7636	13.7172	10.2617	8.83838
				Std. Err.	1.10898	0.509009	0.384155	0.305641	0.26602
			Metastatic	Mean	78.5944	25.2259	13.3284	9.91091	8.51386
				Std. Err.	1.38007	0.559062	0.414594	0.327455	0.284762
		Stomach Adenocarcinoma	Blood Derived Normal	Mean	87.1304	25.0077	12.7141	9.3844	8.04227
				Std. Err.	1.44777	0.554198	0.412959	0.324068	0.280086
			Primary Tumor	Mean	81.3913	23.0916	11.8842	8.80494	7.56857
				Std. Err.	1.56396	0.658232	0.42275	0.321533	0.275722
			Solid Tissue Normal	Mean	79.1163	24.2225	12.6512	9.44719	8.12884
				Std. Err.	2.33805	0.981557	0.751484	0.586074	0.504588
		Thyroid Carcinoma	Blood Derived Normal	Mean	84.5182	25.3599	13.0365	9.64199	8.2589
				Std. Err.	1.5504	0.544827	0.434141	0.34182	0.294359
			Primary Tumor	Mean	85.3867	25.021	12.7631	9.41253	8.0609
				Std. Err.	1.93359	0.504671	0.412586	0.324831	0.27974
		Uterine Corpus Endometrial Carcinoma	Blood Derived Normal	Mean	81.8758	27.0889	14.2465	10.5305	9.01721
				Std. Err.	0.934699	0.350125	0.269887	0.221025	0.196229
			Primary Tumor	Mean	84.7362	26.2927	13.3898	9.7561	8.30164
				Std. Err.	1.29711	0.340282	0.259214	0.210283	0.185509
		Uveal Melanoma	Blood Derived Normal	Mean	65.5686	27.8965	16.2671	12.4685	10.8309
				Std. Err.	1.51185	0.304255	0.203684	0.169237	0.152263
			Primary Tumor	Mean	60.8431	27.1549	15.6143	11.7945	10.165
				Std. Err.	1.5124	0.287686	0.190967	0.162002	0.145522
WGS-total		Bladder Urothelial Carcinoma	Blood Derived Normal	Mean	823.839	14.279	6.121	4.857	4.387
				Std. Err.	15.845	0.338	0.132	0.094	0.08
			Primary Tumor	Mean	807.517	13.511	5.763	4.598	4.159
				Std. Err.	14.61	0.201	0.09	0.071	0.064
		Brain Lower Grade Glioma	Blood Derived Normal	Mean	785.769	13.884	6.201	4.938	4.454
				Std. Err.	22.176	0.399	0.209	0.163	0.144
			Primary Tumor	Mean	810.879	13.426	6.066	4.831	4.351
				Std. Err.	22.16	0.33	0.185	0.141	0.121
		Breast Invasive Carcinoma	Blood Derived Normal	Mean	1006.95	16.47	7.666	6.011	5.371
				Std. Err.	14.558	0.409	0.199	0.142	0.118
			Primary Tumor	Mean	1043.93	16.717	7.662	5.971	5.318
				Std. Err.	15.344	0.382	0.172	0.119	0.099
		Cervical Squamous Cell Carcinoma and Endocervical Adenocarcinoma	Blood Derived Normal	Mean	829.257	13.396	6.055	4.862	4.405
				Std. Err.	26.688	0.435	0.247	0.195	0.174
			Primary Tumor	Mean	817.171	14.62	6.644	5.303	4.783
				Std. Err.	29.122	0.551	0.316	0.251	0.225
		Colon Adenocarcinoma	Blood Derived Normal	Mean	884.743	12.104	5.462	4.339	3.903
				Std. Err.	24.015	0.725	0.354	0.266	0.229
			Primary Tumor	Mean	902.812	12.013	5.363	4.287	3.876
				Std. Err.	24.885	0.495	0.217	0.159	0.137
		Esophageal Carcinoma	Blood Derived Normal	Mean	663.5	13.579	6.257	5.017	4.531
				Std. Err.	19.057	0.633	0.372	0.294	0.257
			Primary Tumor	Mean	711.667	13.351	6.009	4.776	4.294
				Std. Err.	17.107	0.455	0.246	0.19	0.165
		Glioblastoma Multiforme	Blood Derived Normal	Mean	1213.15	18.186	8.369	6.578	5.876
				Std. Err.	19.174	0.728	0.353	0.255	0.213
			Primary Tumor	Mean	1211.17	18.698	8.453	6.629	5.925
				Std. Err.	17.307	0.611	0.287	0.205	0.17
		Head and Neck Squamous Cell Carcinoma	Blood Derived Normal	Mean	922.294	15.273	6.408	5.048	4.544
				Std. Err.	18.271	0.371	0.139	0.098	0.084
			Primary Tumor	Mean	949.512	15.211	6.749	5.361	4.828
				Std. Err.	19.191	0.322	0.16	0.121	0.104
		Kidney Chromophobe	Primary Tumor	Mean	1232.84	14.378	6.913	5.675	5.206
				Std. Err.	5.929	0.131	0.055	0.048	0.046
			Solid Tissue Normal	Mean	1107.19	13.791	6.624	5.449	5.006
				Std. Err.	5.763	0.098	0.042	0.034	0.033
		Kidney Renal Clear Cell Carcinoma	Primary Tumor	Mean	1169.79	13.956	6.674	5.474	5.015
				Std. Err.	12.264	0.295	0.138	0.103	0.09
			Solid Tissue Normal	Mean	1111.32	13.95	6.636	5.445	4.993
				Std. Err.	11.617	0.218	0.076	0.053	0.045
		Kidney Renal Papillary Cell Carcinoma	Blood Derived Normal	Mean	1134.09	14.144	6.796	5.588	5.136
				Std. Err.	8.375	0.186	0.064	0.046	0.04
			Primary Tumor	Mean	1223.35	17.125	8.482	6.796	6.116
				Std. Err.	5.879	1.179	0.711	0.546	0.466
		Liver Hepatocellular Carcinoma	Blood Derived Normal	Mean	1107.31	14.052	6.816	5.623	5.175
				Std. Err.	7.228	0.289	0.109	0.083	0.076
			Primary Tumor	Mean	1235.32	15.306	7.396	5.955	5.389
				Std. Err.	5.264	0.791	0.443	0.329	0.277
		Lung Adenocarcinoma	Blood Derived Normal	Mean	946.5	16.168	7.742	6.243	5.639
				Std. Err.	29.296	0.397	0.211	0.171	0.152
			Primary Tumor	Mean	910.821	15.391	7.222	5.814	5.257
				Std. Err.	21.559	0.258	0.153	0.124	0.111
			Solid Tissue Normal	Mean	857.613	14.784	6.854	5.495	4.963
				Std. Err.	29.495	0.393	0.208	0.167	0.15
		Lung Squamous Cell Carcinoma	Primary Tumor	Mean	1257.16	15.799	7.241	5.841	5.302
				Std. Err.	12.146	0.321	0.131	0.102	0.092
			Solid Tissue Normal	Mean	1200.78	14.793	6.937	5.644	5.148
				Std. Err.	13.821	0.399	0.139	0.101	0.088
		Ovarian Serous Cystadenocarcinoma	Blood Derived Normal	Mean	1107.95	19.759	8.981	6.869	6.035
				Std. Err.	30.61	0.708	0.337	0.224	0.178
			Primary Tumor	Mean	1153.05	22.374	10.354	7.836	6.803
				Std. Err.	27.503	0.809	0.419	0.302	0.249
		Prostate Adenocarcinoma	Blood Derived Normal	Mean	845.942	17.252	6.816	5.212	4.628
				Std. Err.	12.508	0.542	0.166	0.102	0.081
			Primary Tumor	Mean	785.044	11.935	5.267	4.275	3.907
				Std. Err.	14.414	0.105	0.052	0.042	0.038
		Rectum Adenocarcinoma	Blood Derived Normal	Mean	868.603	10.455	4.781	3.896	3.563
				Std. Err.	25.909	0.66	0.312	0.24	0.213
			Primary Tumor	Mean	876.413	10.503	4.829	3.939	3.603
				Std. Err.	31.444	0.646	0.307	0.234	0.206
		Sarcoma	Blood Derived Normal	Mean	1013.14	14.315	6.915	5.627	5.131
				Std. Err.	21.514	0.445	0.19	0.143	0.127
			Primary Tumor	Mean	1038.33	13.137	6.32	5.171	4.731
				Std. Err.	20.077	0.302	0.137	0.111	0.102
		Skin Cutaneous Melanoma	Blood Derived Normal	Mean	824.816	13.645	6.107	4.932	4.491
				Std. Err.	15.818	0.191	0.112	0.093	0.084
			Metastatic	Mean	810.853	13.944	6.089	4.875	4.417
				Std. Err.	18.674	0.207	0.119	0.098	0.089
		Stomach Adenocarcinoma	Blood Derived Normal	Mean	908.47	15.327	6.357	5.017	4.521
				Std. Err.	18.129	0.236	0.113	0.091	0.083
			Primary Tumor	Mean	864.068	14.126	6.035	4.806	4.346
				Std. Err.	20.427	0.24	0.108	0.084	0.075
			Solid Tissue Normal	Mean	812.721	14.032	6.064	4.847	4.391
				Std. Err.	28.638	0.347	0.172	0.141	0.128
		Thyroid_Carcinoma	Blood Derived Normal	Mean	878.219	12.816	5.764	4.676	4.267
				Std. Err.	20.106	0.261	0.122	0.096	0.086
			Primary Tumor	Mean	881.347	13.342	5.94	4.791	4.359
				Std. Err.	22.722	0.238	0.112	0.087	0.077
		Uterine_Corpus_Endometrial_Carcinoma	Blood Derived Normal	Mean	850.292	16.32	7.054	5.494	4.908
				Std. Err.	12.616	0.419	0.177	0.128	0.109
			Primary Tumor	Mean	872.748	17.378	7.319	5.651	5.021
				Std. Err.	15.197	0.424	0.175	0.125	0.106
		Uveal Melanoma	Blood Derived Normal	Mean	671.373	11.88	5.144	4.159	3.796
				Std. Err.	10.448	0.089	0.03	0.022	0.02
			Primary Tumor	Mean	628.078	11.792	5.144	4.167	3.806
				Std. Err.	11.476	0.093	0.03	0.023	0.021
RNA-Seq	Archaea	Adrenocortical Carcinoma	Primary Tumor	Mean	23.3291	5.28684	3.3329	2.86188	2.64767
				Std. Err.	0.43787	0.0976479	0.0676172	0.0591562	0.0540834
		Bladder Urothelial Carcinoma	Primary Tumor	Mean	25.7053	5.54395	3.50467	3.0084	2.78272
				Std. Err.	0.225105	0.047371	0.0332979	0.0293127	0.0271854
		Brain Lower Grade Glioma	Primary Tumor	Mean	29.4252	6.66362	4.11912	3.49288	3.20546
				Std. Err.	0.164738	0.0430318	0.0294124	0.0258863	0.0239329
		Breast Invasive Carcinoma	Primary Tumor	Mean	29.6494	6.27276	4.04131	3.48742	3.22449
				Std. Err.	0.167547	0.036901	0.0259845	0.0233291	0.0219211
			Solid Tissue Normal	Mean	28.8407	6.68711	4.45226	3.87874	3.59587
				Std. Err.	0.440801	0.0971595	0.0679281	0.062549	0.0597138
		Cervical Squamous Cell Carcinoma and Endocervical Adenocarcinoma	Primary Tumor	Mean	28.4638	5.62749	3.47529	2.96876	2.74224
				Std. Err.	0.299484	0.0650712	0.046104	0.0402234	0.0370268
		Cholangiocarcinoma	Primary Tumor	Mean	23.5278	5.16957	3.50676	3.11839	2.93693
				Std. Err.	0.483844	0.141636	0.0973116	0.0866109	0.0820437
		Colon Adenocarcinoma	Primary Tumor	Mean	26.4614	6.34839	3.94368	3.35934	3.10272
				Std. Err.	0.195067	0.0756384	0.0526206	0.0452031	0.04158
			Solid Tissue Normal	Mean	25.8293	5.70209	3.78711	3.28866	3.04521
				Std. Err.	0.501099	0.102462	0.0786053	0.0743301	0.0714731
		Esophageal Carcinoma	Primary Tumor	Mean	50.8261	4.72864	2.78372	2.35898	2.18442
				Std. Err.	0.355373	0.100854	0.062969	0.0514953	0.0459479
		Glioblastoma Multiforme	Primary Tumor	Mean	44.5659	7.84886	5.25994	4.56584	4.23521
				Std. Err.	0.310324	0.132681	0.0900404	0.0782052	0.0719732
		Head and Neck Squamous Cell Carcinoma	Primary Tumor	Mean	26.2832	6.42388	4.18372	3.60657	3.33126
				Std. Err.	0.185444	0.0537452	0.0400676	0.0362071	0.034033
			Solid Tissue Normal	Mean	25.7045	6.64323	4.48776	3.92927	3.6573
				Std. Err.	0.462756	0.185134	0.146492	0.133825	0.127085
		Kidney Chromophobe	Primary Tumor	Mean	29.3333	5.60188	3.70633	3.26649	3.06595
				Std. Err.	0.44425	0.162332	0.121121	0.107297	0.100028
		Kidney Renal Clear Cell Carcinoma	Primary Tumor	Mean	31.7943	6.91613	4.6375	4.07857	3.81521
				Std. Err.	0.167942	0.0391151	0.029755	0.0271264	0.0257113
			Solid Tissue Normal	Mean	30.0833	6.71856	4.48642	3.95715	3.71031
				Std. Err.	0.477076	0.135934	0.0995074	0.0927118	0.0890944
		Kidney Renal Papillary Cell Carcinoma	Primary Tumor	Mean	25.8982	5.84391	3.82814	3.32042	3.07918
				Std. Err.	0.256086	0.0617828	0.0457042	0.0412219	0.0386988
			Solid Tissue Normal	Mean	28.6875	6.65905	4.34864	3.78113	3.51435
				Std. Err.	0.669674	0.178097	0.107365	0.0898297	0.08235
		Liver Hepatocellular Carcinoma	Primary Tumor	Mean	22.7017	5.79158	3.76006	3.25383	3.02285
				Std. Err.	0.232559	0.0562669	0.0412407	0.0372783	0.0352577
			Solid Tissue Normal	Mean	22.02	5.49912	3.41496	2.8948	2.66635
				Std. Err.	0.575337	0.158941	0.107637	0.0911052	0.0825662
		Lung Adenocarcinoma	Primary Tumor	Mean	28.1233	5.79007	3.81722	3.32109	3.08386
				Std. Err.	0.230842	0.0496103	0.0344326	0.030588	0.028623
			Solid Tissue Normal	Mean	26.1525	5.88477	3.90874	3.3875	3.13899
				Std. Err.	0.55856	0.136976	0.102518	0.0923955	0.0868179
		Lung Squamous Cell Carcinoma	Primary Tumor	Mean	30.1861	6.76426	4.41233	3.83404	3.55667
				Std. Err.	0.206056	0.0565632	0.0401519	0.0362069	0.0341415
			Solid Tissue Normal	Mean	30.2245	6.92902	4.51387	3.90502	3.61226
				Std. Err.	0.586313	0.179817	0.129971	0.114905	0.106247
		Lymphoid Neoplasm Diffuse Large B-cell Lymphoma	Primary Tumor	Mean	26.9574	5.59683	3.46969	2.9794	2.76044
				Std. Err.	0.637959	0.140826	0.105386	0.0952762	0.0889924
		Mesothelioma	Primary Tumor	Mean	25.2299	6.04616	3.97311	3.41292	3.14461
				Std. Err.	0.350164	0.122545	0.0977377	0.0883515	0.0822578
		Ovarian Serous Cystadenocarcinoma	Primary Tumor	Mean	49.2675	4.59484	2.65557	2.24856	2.08573
				Std. Err.	0.208579	0.0360139	0.0226606	0.0189782	0.0171667
		Pancreatic Adenocarcinoma	Primary Tumor	Mean	25.6798	5.97226	3.93204	3.42085	3.17885
				Std. Err.	0.34924	0.0861126	0.0648837	0.0579365	0.0538995
		Pheochromocytoma and Paraganglioma	Primary Tumor	Mean	26.9326	6.66082	4.1031	3.47686	3.19395
				Std. Err.	0.246681	0.0801997	0.0616616	0.0558536	0.0524597
		Prostate Adenocarcinoma	Primary Tumor	Mean	27.2183	6.17031	4.18588	3.7049	3.47597
				Std. Err.	0.221893	0.0486946	0.0366745	0.0337722	0.0322872
			Solid Tissue Normal	Mean	28.0962	5.52754	3.76393	3.35477	3.16483
				Std. Err.	0.648272	0.111235	0.0879452	0.0828597	0.0802722
		Rectum Adenocarcinoma	Primary Tumor	Mean	26.3489	6.2799	3.8972	3.30749	3.04404
				Std. Err.	0.28763	0.115758	0.0814239	0.069507	0.0635828
		Sarcoma	Primary Tumor	Mean	25	5.43452	3.47651	3.00488	2.78993
				Std. Err.	0.26521	0.0576914	0.0440898	0.0406093	0.0384577
		Skin Cutaneous Melanoma	Metastatic	Mean	26.9076	6.23938	3.99604	3.44569	3.18908
				Std. Err.	0.210474	0.0428853	0.0305434	0.0282712	0.0270712
			Primary Tumor	Mean	26.1942	6.08996	3.81246	3.25533	3.00023
				Std. Err.	0.425277	0.0917713	0.0663461	0.0597189	0.0558638
		Stomach Adenocarcinoma	Primary Tumor	Mean	50.2101	4.69089	2.86394	2.45177	2.27803
				Std. Err.	0.324635	0.0501661	0.0318344	0.0270653	0.0247716
			Solid Tissue Normal	Mean	47.6	5.0426	3.22238	2.77534	2.57764
				Std. Err.	0.623687	0.122067	0.0927138	0.0841643	0.0790466
		Testicular Germ Cell Tumors	Primary Tumor	Mean	24.1343	5.37577	3.64543	3.20724	2.99382
				Std. Err.	0.307171	0.0735779	0.0566106	0.0523185	0.0497322
		Thymoma	Primary Tumor	Mean	25.7833	5.77863	3.79396	3.3176	3.09612
				Std. Err.	0.317815	0.0989197	0.0794002	0.0739948	0.0709002
		Thyroid Carcinoma	Primary Tumor	Mean	28.4554	5.78945	3.61772	3.08078	2.83508
				Std. Err.	0.186547	0.0509809	0.0353843	0.0304368	0.0277396
			Solid Tissue Normal	Mean	29.2712	5.88448	3.80726	3.28196	3.03167
				Std. Err.	0.54426	0.106966	0.0812575	0.0742564	0.070167
		Uterine Carcinosarcoma	Primary Tumor	Mean	26.9825	5.34017	3.32598	2.84365	2.62389
				Std. Err.	0.486337	0.0978009	0.0774295	0.0705019	0.0656117
		Uterine Corpus Endometrial Carcinoma	Primary Tumor	Mean	30.8056	7.13051	4.3893	3.74179	3.45949
				Std. Err.	0.217334	0.0672166	0.0435183	0.0369794	0.0341407
		Uveal Melanoma	Primary Tumor	Mean	22.675	6.26316	3.91688	3.30557	3.03153
				Std. Err.	0.402828	0.124605	0.0870623	0.0735442	0.0665275
	Bacteria	Adrenocortical Carcinoma	Primary Tumor	Mean	505.38	27.3399	13.6943	10.3814	8.94099
				Std. Err.	7.35411	1.2893	0.773898	0.604148	0.521157
		Bladder Urothelial Carcinoma	Primary Tumor	Mean	550.338	29.1706	14.8676	11.3954	9.86219
				Std. Err.	4.21603	0.782695	0.453305	0.353049	0.305429
		Brain Lower Grade Glioma	Primary Tumor	Mean	558.532	32.5687	16.8154	12.9255	11.2034
				Std. Err.	3.18502	0.634629	0.387566	0.31134	0.273999
		Breast Invasive Carcinoma	Primary Tumor	Mean	665.758	32.9241	15.1995	11.0952	9.3661
				Std. Err.	4.5409	0.429501	0.231179	0.174925	0.148475
			Solid Tissue Normal	Mean	669.522	32.0314	15.2933	11.3659	9.65478
				Std. Err.	11.3075	1.31763	0.761674	0.585298	0.500185
		Cervical Squamous Cell Carcinoma and Endocervical Adenocarcinoma	Primary Tumor	Mean	581.286	28.3798	14.6359	11.25	9.7442
				Std. Err.	6.60768	0.904699	0.539862	0.424533	0.368473
		Cholangiocarcinoma	Primary Tumor	Mean	508.944	22.66	12.1968	9.54699	8.3339
				Std. Err.	10.216	3.1858	1.80255	1.39596	1.20491
		Colon Adenocarcinoma	Primary Tumor	Mean	661.224	25.3141	12.2572	9.38116	8.15465
				Std. Err.	6.70239	0.523082	0.301261	0.234886	0.202924
			Solid Tissue Normal	Mean	561.561	30.1139	15.1001	11.4986	9.91467
				Std. Err.	11.2076	2.11264	1.29789	1.01189	0.871148
		Esophageal Carcinoma	Primary Tumor	Mean	1154.91	16.4428	7.4296	5.69737	5.00254
				Std. Err.	7.40676	0.90297	0.46292	0.35294	0.303896
		Glioblastoma Multiforme	Primary Tumor	Mean	809.492	21.5907	9.64772	7.07885	6.03333
				Std. Err.	4.87832	0.682106	0.41919	0.314628	0.262943
		Head and Neck Squamous Cell Carcinoma	Primary Tumor	Mean	547.501	31.3627	15.4749	11.6017	9.9223
				Std. Err.	4.14495	0.671224	0.392724	0.306336	0.264456
			Solid Tissue Normal	Mean	556.091	30.8553	15.6261	11.8508	10.1523
				Std. Err.	17.5535	1.96508	1.20258	0.936538	0.802099
		Kidney Chromophobe	Primary Tumor	Mean	562.97	25.074	11.5883	8.50122	7.21067
				Std. Err.	10.0543	1.46168	0.790487	0.585403	0.48928
		Kidney Renal Clear Cell Carcinoma	Primary Tumor	Mean	632.891	25.0131	11.7903	8.96928	7.7981
				Std. Err.	3.53379	0.389367	0.219354	0.168257	0.144051
			Solid Tissue Normal	Mean	590.028	24.4575	11.1963	8.26045	7.03534
				Std. Err.	7.85456	1.67219	0.94684	0.709767	0.596662
		Kidney Renal Papillary Cell Carcinoma	Primary Tumor	Mean	535.295	28.0611	14.5972	11.2268	9.72422
				Std. Err.	4.98753	0.919614	0.527253	0.411992	0.357352
			Solid Tissue Normal	Mean	547.75	35.1866	17.9758	13.5614	11.6121
				Std. Err.	10.5317	1.64411	1.01845	0.848626	0.767163
		Liver Hepatocellular Carcinoma	Primary Tumor	Mean	514.829	24.8797	12.6731	9.70776	8.40083
				Std. Err.	4.37088	0.835745	0.472175	0.364889	0.314017
			Solid Tissue Normal	Mean	552.92	27.8394	13.573	10.3456	8.96347
				Std. Err.	15.8714	1.75141	1.01681	0.790653	0.681753
		Lung Adenocarcinoma	Primary Tumor	Mean	546.158	29.8994	14.797	11.1875	9.6175
				Std. Err.	4.67939	0.592057	0.364981	0.288092	0.249583
			Solid Tissue Normal	Mean	488.237	28.0029	12.0853	8.59126	7.21313
				Std. Err.	7.95532	1.23644	0.784758	0.598023	0.501399
		Lung Squamous Cell Carcinoma	Primary Tumor	Mean	595.078	34.0396	16.351	12.1192	10.2905
				Std. Err.	4.78374	0.597267	0.360405	0.279636	0.239385
			Solid Tissue Normal	Mean	578.857	28.9081	12.8073	9.06998	7.58724
				Std. Err.	11.3982	1.41378	0.769866	0.552065	0.452702
		Lymphoid Neoplasm Diffuse Large B-cell Lymphoma	Primary Tumor	Mean	610.745	26.2744	14.2637	11.0106	9.49194
				Std. Err.	15.3476	2.16787	1.24901	0.97139	0.832651
		Mesothelioma	Primary Tumor	Mean	564.586	19.6508	10.3557	8.01264	6.98328
				Std. Err.	10.0068	1.46892	0.835649	0.642661	0.553052
		Ovarian Serous Cystadenocarcinoma	Primary Tumor	Mean	982.782	23.0243	10.3642	7.78667	6.74177
				Std. Err.	3.00067	0.333991	0.194261	0.154976	0.135956
		Pancreatic Adenocarcinoma	Primary Tumor	Mean	532.781	26.8233	13.9192	10.6411	9.1882
				Std. Err.	5.80225	1.18643	0.670133	0.519234	0.448676
		Pheochromocytoma and Paraganglioma	Primary Tumor	Mean	555.955	21.8912	11.3334	8.7261	7.58643
				Std. Err.	4.42118	1.05936	0.577236	0.438755	0.376362
		Prostate Adenocarcinoma	Primary Tumor	Mean	559.183	27.4158	14.4438	11.2206	9.77323
				Std. Err.	4.97829	0.708839	0.41116	0.322429	0.28034
			Solid Tissue Normal	Mean	552.365	32.9894	17.3035	13.503	11.7981
				Std. Err.	13.3985	1.98472	1.27623	1.04123	0.922079
		Rectum Adenocarcinoma	Primary Tumor	Mean	632.689	24.9918	12.1962	9.33421	8.11747
				Std. Err.	6.64147	0.83578	0.496032	0.38869	0.336582
		Sarcoma	Primary Tumor	Mean	531.282	26.8479	13.9902	10.6504	9.14137
				Std. Err.	5.07291	0.990608	0.569089	0.438708	0.375584
		Skin Cutaneous Melanoma	Metastatic	Mean	533.239	33.0765	16.8671	12.825	11.0365
				Std. Err.	4.14487	0.63831	0.400031	0.322075	0.282139
			Primary Tumor	Mean	554.67	30.0199	15.4382	11.758	10.1074
				Std. Err.	7.74124	1.52501	0.884776	0.693394	0.599026
		Stomach Adenocarcinoma	Primary Tumor	Mean	1032.32	21.6905	10.7568	8.2969	7.23344
				Std. Err.	6.55917	0.569364	0.323961	0.253072	0.21929
			Solid Tissue Normal	Mean	1004.46	16.2817	7.07876	5.27907	4.57591
				Std. Err.	14.9901	1.1388	0.558982	0.418679	0.354614
		Testicular Germ Cell Tumors	Primary Tumor	Mean	500.463	23.6162	11.5991	8.82053	7.62368
				Std. Err.	5.21533	1.32402	0.763125	0.585119	0.500762
		Thymoma	Primary Tumor	Mean	539.917	17.5583	9.15123	7.145	6.26942
				Std. Err.	5.86031	1.20718	0.684222	0.527683	0.454548
		Thyroid Carcinoma	Primary Tumor	Mean	588.756	32.6568	16.9153	13.0446	11.321
				Std. Err.	5.93527	0.610503	0.370959	0.300261	0.265377
			Solid Tissue Normal	Mean	626.254	35.2294	18.5164	14.3794	12.5091
				Std. Err.	20.4457	1.9804	1.17709	0.954526	0.844539
		Uterine Carcinosarcoma	Primary Tumor	Mean	550.193	31.4099	16.4941	12.6003	10.7875
				Std. Err.	12.4448	2.02223	1.18365	0.910934	0.778282
		Uterine Corpus Endometrial Carcinoma	Primary Tumor	Mean	818.541	26.422	11.7605	8.91825	7.77379
				Std. Err.	7.59275	0.373025	0.19868	0.156691	0.137047
		Uveal Melanoma	Primary Tumor	Mean	532.013	18.7549	10.2787	8.03225	7.02499
				Std. Err.	6.66781	1.47714	0.842446	0.65187	0.563866
	Viruses	Adrenocortical Carcinoma	Primary Tumor	Mean	44.2025	19.0692	10.8388	8.22959	7.11349
				Std. Err.	0.664239	0.418766	0.356374	0.296119	0.260435
		Bladder Urothelial Carcinoma	Primary Tumor	Mean	49.0314	19.9424	11.0417	8.2757	7.10782
				Std. Err.	0.418936	0.217717	0.155014	0.125374	0.109414
		Brain Lower Grade Glioma	Primary Tumor	Mean	54.1417	18.8269	9.38135	6.85857	5.87411
				Std. Err.	0.268691	0.122796	0.0923255	0.0725007	0.0623518
		Breast Invasive Carcinoma	Primary Tumor	Mean	53.7728	18.2004	9.17719	6.81769	5.89349
				Std. Err.	0.223714	0.112513	0.0767385	0.0587772	0.0503497
			Solid Tissue Normal	Mean	52.6903	18.2321	8.26361	5.80991	4.92238
				Std. Err.	0.646893	0.311175	0.217757	0.159886	0.132529
		Cervical Squamous Cell Carcinoma and Endocervical Adenocarcinoma	Primary Tumor	Mean	54.102	7.53491	4.05804	3.20535	2.86748
				Std. Err.	0.533934	0.460538	0.239717	0.176101	0.149836
		Cholangiocarcinoma	Primary Tumor	Mean	44.7778	19.0872	11.1329	8.60398	7.48201
				Std. Err.	0.826266	0.510452	0.515962	0.457209	0.413843
		Colon Adenocarcinoma	Primary Tumor	Mean	40.9723	15.2926	7.87687	5.85603	5.06052
				Std. Err.	0.479755	0.209545	0.126012	0.0947016	0.080311
			Solid Tissue Normal	Mean	48.2195	18.9681	9.44538	6.88453	5.91717
				Std. Err.	0.751025	0.401236	0.275267	0.201623	0.168932
		Esophageal Carcinoma	Primary Tumor	Mean	95.6902	27.353	13.7809	9.8491	8.27701
				Std. Err.	0.473375	0.359736	0.219152	0.165123	0.140555
		Glioblastoma Multiforme	Primary Tumor	Mean	68.5691	15.2922	6.68016	4.95623	4.32843
				Std. Err.	0.472084	0.164706	0.0970548	0.0718558	0.061362
		Head and Neck Squamous Cell Carcinoma	Primary Tumor	Mean	48.0617	17.5124	9.11599	6.65441	5.67295
				Std. Err.	0.302705	0.29571	0.175568	0.131063	0.110338
			Solid Tissue Normal	Mean	44.5	19.5762	10.1487	7.24415	6.09575
				Std. Err.	0.728098	0.507376	0.393347	0.294576	0.242813
		Kidney Chromophobe	Primary Tumor	Mean	52.2424	17.0368	8.37226	6.23886	5.42319
				Std. Err.	0.57047	0.448921	0.259853	0.192134	0.163361
		Kidney Renal Clear Cell Carcinoma	Primary Tumor	Mean	55.0183	16.6874	7.52282	5.46874	4.72284
				Std. Err.	0.324166	0.116957	0.0779903	0.0584223	0.0492689
			Solid Tissue Normal	Mean	51.5694	15.8647	7.27227	5.32633	4.62277
				Std. Err.	0.686565	0.392538	0.23564	0.175981	0.151892
		Kidney Renal Papillary Cell Carcinoma	Primary Tumor	Mean	48.2491	18.0099	9.033	6.63408	5.70292
				Std. Err.	0.435531	0.194438	0.149198	0.116784	0.100139
			Solid Tissue Normal	Mean	51.25	16.083	7.29464	5.35623	4.65669
				Std. Err.	1.03371	0.540678	0.333004	0.249784	0.214233
		Liver Hepatocellular Carcinoma	Primary Tumor	Mean	41.7431	12.9486	7.44429	5.84014	5.15899
				Std. Err.	0.384411	0.383327	0.227554	0.175486	0.152315
			Solid Tissue Normal	Mean	41.58	15.6084	9.4021	7.43514	6.56992
				Std. Err.	0.945921	0.982438	0.643546	0.516587	0.453626
		Lung Adenocarcinoma	Primary Tumor	Mean	51.8844	20.2164	10.4866	7.66445	6.54127
				Std. Err.	0.400438	0.159788	0.118041	0.093324	0.0805983
			Solid Tissue Normal	Mean	50.661	19.2449	10.0716	7.51175	6.47791
				Std. Err.	1.07073	0.433795	0.348471	0.288198	0.254288
		Lung Squamous Cell Carcinoma	Primary Tumor	Mean	51.9202	19.3446	9.4816	6.78117	5.74293
				Std. Err.	0.302746	0.16121	0.115053	0.0867191	0.0726017
			Solid Tissue Normal	Mean	54.4694	18.702	8.81601	6.28056	5.32927
				Std. Err.	0.876809	0.452727	0.348722	0.260779	0.217464
		Lymphoid Neoplasm Diffuse Large B-cell Lymphoma	Primary Tumor	Mean	49.2979	21.5757	11.2907	8.15338	6.90373
				Std. Err.	0.929482	0.775294	0.659633	0.557383	0.48998
		Mesothelioma	Primary Tumor	Mean	47.046	17.7659	9.45213	7.17724	6.26701
				Std. Err.	0.536033	0.307684	0.215518	0.171333	0.150895
		Ovarian Serous Cystadenocarcinoma	Primary Tumor	Mean	87.1289	26.9347	13.8679	10.0869	8.55215
				Std. Err.	0.2867	0.136233	0.0955964	0.0747515	0.064707
		Pancreatic Adenocarcinoma	Primary Tumor	Mean	47.7809	19.2864	10.2384	7.55007	6.45893
				Std. Err.	0.576648	0.289768	0.206577	0.160806	0.137341
		Pheochromocytoma and Paraganglioma	Primary Tumor	Mean	46.8315	17.691	9.32163	7.06519	6.16617
				Std. Err.	0.365936	0.21152	0.161647	0.128152	0.111353
		Prostate Adenocarcinoma	Primary Tumor	Mean	49.0377	18.1899	9.68191	7.36088	6.42726
				Std. Err.	0.297784	0.13676	0.0995256	0.0783605	0.0680897
			Solid Tissue Normal	Mean	51.3269	20.0306	10.6776	7.96092	6.85428
				Std. Err.	0.89692	0.360799	0.297983	0.241815	0.211902
		Rectum Adenocarcinoma	Primary Tumor	Mean	41.6809	15.2768	7.90058	5.89169	5.09297
				Std. Err.	0.827657	0.359803	0.212378	0.157318	0.132034
		Sarcoma	Primary Tumor	Mean	47.5946	19.7895	11.1122	8.44014	7.30549
				Std. Err.	0.409848	0.230796	0.189228	0.155859	0.137072
		Skin Cutaneous Melanoma	Metastatic	Mean	48.837	17.3146	8.49948	6.17724	5.28462
				Std. Err.	0.331909	0.212831	0.145251	0.109429	0.0922776
			Primary Tumor	Mean	48.2427	16.9366	8.45333	6.26067	5.40842
				Std. Err.	0.642647	0.341784	0.251837	0.202101	0.176911
		Stomach Adenocarcinoma	Primary Tumor	Mean	91.7449	23.2353	11.5122	8.3354	7.07396
				Std. Err.	0.392364	0.321304	0.189689	0.139116	0.116946
			Solid Tissue Normal	Mean	85.6	22.4121	10.9154	7.96222	6.78078
				Std. Err.	0.996349	0.93793	0.640316	0.47826	0.402533
		Testicular Germ Cell Tumors	Primary Tumor	Mean	45.9254	19.8277	10.8765	8.09163	6.92973
				Std. Err.	0.428822	0.214116	0.195623	0.171306	0.1547
		Thymoma	Primary Tumor	Mean	48.5167	19.8387	10.7664	8.00704	6.86576
				Std. Err.	0.503209	0.320515	0.24752	0.201591	0.17658
		Thyroid Carcinoma	Primary Tumor	Mean	53.7485	19.6445	10.3227	7.68129	6.61
				Std. Err.	0.325757	0.142329	0.106539	0.0845314	0.0729753
			Solid Tissue Normal	Mean	56.4407	21.2708	10.8837	7.90337	6.71025
				Std. Err.	0.96043	0.458442	0.362915	0.291519	0.251149
		Uterine Carcinosarcoma	Primary Tumor	Mean	52	20.6521	11.1524	8.31113	7.13848
				Std. Err.	0.622772	0.383971	0.289395	0.228312	0.195844
		Uterine Corpus Endometrial Carcinoma	Primary Tumor	Mean	48.1053	17.7559	8.90767	6.5804	5.67543
				Std. Err.	0.324926	0.181578	0.115592	0.0886322	0.0759926
		Uveal Melanoma	Primary Tumor	Mean	39.5625	12.7187	6.18387	4.67648	4.10866
				Std. Err.	0.729757	0.485852	0.31135	0.233808	0.200461
RNA-Seq-total		Adrenocortical_Carcinoma	Primary_Tumor	Mean	572.911	28.012	13.81	10.448	8.991
				Std. Err.	7.971	1.329	0.782	0.609	0.525
		Bladder_Urothelial_Carcinoma	Primary_Tumor	Mean	625.077	30.307	15.081	11.515	9.953
				Std. Err.	4.541	0.821	0.462	0.358	0.309
		Brain_Lower_Grade_Glioma	Primary_Tumor	Mean	642.099	34.169	17.14	13.114	11.349
				Std. Err.	3.354	0.673	0.397	0.317	0.278
		Breast_Invasive_Carcinoma	Primary_Tumor	Mean	749.185	34.324	15.454	11.236	9.471
				Std. Err.	4.721	0.452	0.236	0.178	0.151
			Solid_Tissue_Normal	Mean	751.053	33.455	15.562	11.517	9.769
				Std. Err.	11.545	1.394	0.779	0.596	0.508
		Cervical_Squamous_Cell_Carcinoma_and_Endocervical_Adenocarcinoma	Primary_Tumor	Mean	663.852	27.358	13.281	10.013	8.606
				Std. Err.	7.008	0.88	0.499	0.385	0.331
		Cholangiocarcinoma	Primary_Tumor	Mean	577.25	23.237	12.314	9.616	8.387
				Std. Err.	10.632	3.28	1.823	1.408	1.214
		Colon_Adenocarcinoma	Primary_Tumor	Mean	728.658	26.248	12.435	9.484	8.234
				Std. Err.	6.688	0.554	0.308	0.239	0.206
			Solid_Tissue_Normal	Mean	635.634	31.312	15.33	11.631	10.016
				Std. Err.	11.518	2.223	1.323	1.027	0.883
		Esophageal_Carcinoma	Primary_Tumor	Mean	1301.43	17.017	7.546	5.765	5.055
				Std. Err.	7.613	0.957	0.477	0.362	0.311
		Glioblastoma_Multiforme	Primary_Tumor	Mean	922.627	22.026	9.712	7.114	6.06
				Std. Err.	5.398	0.703	0.423	0.317	0.265
		Head_and_Neck_Squamous_Cell_Carcinoma	Primary_Tumor	Mean	621.846	32.071	15.331	11.423	9.751
				Std. Err.	4.365	0.7	0.397	0.307	0.265
			Solid_Tissue_Normal	Mean	626.295	31.959	15.833	11.969	10.242
				Std. Err.	17.831	2.062	1.225	0.95	0.812
		Kidney_Chromophobe	Primary_Tumor	Mean	644.545	26.14	11.783	8.609	7.291
				Std. Err.	10.314	1.545	0.809	0.596	0.497
		Kidney_Renal_Clear_Cell_Carcinoma	Primary_Tumor	Mean	719.704	26.023	11.97	9.072	7.877
				Std. Err.	3.807	0.412	0.224	0.171	0.146
			Solid_Tissue_Normal	Mean	671.681	25.475	11.38	8.364	7.113
				Std. Err.	8.384	1.765	0.968	0.722	0.606
		Kidney_Renal_Papillary_Cell_Carcinoma	Primary_Tumor	Mean	609.442	29.118	14.807	11.348	9.818
				Std. Err.	5.324	0.964	0.537	0.418	0.362
			Solid_Tissue_Normal	Mean	627.688	36.758	18.285	13.738	11.747
				Std. Err.	11.512	1.747	1.043	0.864	0.779
		Liver_Hepatocellular_Carcinoma	Primary_Tumor	Mean	579.273	24.865	12.37	9.452	8.174
				Std. Err.	4.716	0.873	0.481	0.37	0.317
			Solid_Tissue_Normal	Mean	616.52	28.083	13.442	10.226	8.851
				Std. Err.	16.755	1.88	1.053	0.811	0.696
		Lung_Adenocarcinoma	Primary_Tumor	Mean	626.166	31.34	15.084	11.352	9.743
				Std. Err.	5.074	0.63	0.374	0.294	0.254
			Solid_Tissue_Normal	Mean	565.051	29.469	12.334	8.725	7.313
				Std. Err.	9.016	1.329	0.808	0.611	0.511
		Lung_Squamous_Cell_Carcinoma	Primary_Tumor	Mean	677.184	35.415	16.58	12.24	10.379
				Std. Err.	4.97	0.63	0.369	0.285	0.243
			Solid_Tissue_Normal	Mean	663.551	30.074	12.995	9.169	7.66
				Std. Err.	12.3	1.497	0.786	0.561	0.459
		Lymphoid_Neoplasm_Diffuse_Large_B-cell_Lymphoma	Primary_Tumor	Mean	687	26.549	14.16	10.886	9.372
				Std. Err.	15.905	2.214	1.254	0.973	0.834
		Mesothelioma	Primary_Tumor	Mean	636.862	19.959	10.409	8.044	7.007
				Std. Err.	10.262	1.501	0.842	0.646	0.556
		Ovarian_Serous_Cystadenocarcinoma	Primary_Tumor	Mean	1119.18	23.917	10.521	7.876	6.811
				Std. Err.	3.324	0.356	0.2	0.158	0.138
		Pancreatic_Adenocarcinoma	Primary_Tumor	Mean	606.242	27.551	14.059	10.721	9.25
				Std. Err.	6.306	1.226	0.679	0.524	0.452
		Pheochromocytoma_and_Paraganglioma	Primary_Tumor	Mean	629.719	22.287	11.398	8.763	7.615
				Std. Err.	4.567	1.083	0.581	0.441	0.378
		Prostate_Adenocarcinoma	Primary_Tumor	Mean	635.44	28.456	14.653	11.343	9.868
				Std. Err.	5.23	0.744	0.419	0.327	0.284
			Solid_Tissue_Normal	Mean	631.788	34.562	17.638	13.702	11.953
				Std. Err.	14.155	2.104	1.308	1.061	0.938
		Rectum_Adenocarcinoma	Primary_Tumor	Mean	700.719	25.656	12.318	9.405	8.172
				Std. Err.	6.385	0.873	0.504	0.394	0.34
		Sarcoma	Primary_Tumor	Mean	603.876	27.819	14.178	10.758	9.223
				Std. Err.	5.379	1.035	0.579	0.444	0.38
		Skin_Cutaneous_Melanoma	Metastatic	Mean	608.984	34.62	17.18	13.007	11.176
				Std. Err.	4.333	0.677	0.41	0.328	0.287
			Primary_Tumor	Mean	629.107	31.351	15.708	11.914	10.226
				Std. Err.	7.861	1.612	0.905	0.705	0.608
		Stomach_Adenocarcinoma	Primary_Tumor	Mean	1174.27	22.761	11.016	8.458	7.361
				Std. Err.	7.099	0.613	0.337	0.262	0.226
			Solid_Tissue_Normal	Mean	1137.66	16.786	7.157	5.322	4.608
				Std. Err.	15.811	1.204	0.571	0.425	0.359
		Testicular_Germ_Cell_Tumors	Primary_Tumor	Mean	570.522	24.235	11.712	8.885	7.673
				Std. Err.	5.512	1.367	0.773	0.591	0.505
		Thymoma	Primary_Tumor	Mean	614.217	17.844	9.199	7.172	6.291
				Std. Err.	6.032	1.234	0.689	0.531	0.457
		Thyroid_Carcinoma	Primary_Tumor	Mean	670.96	34.117	17.216	13.221	11.457
				Std. Err.	6.108	0.647	0.38	0.306	0.27
			Solid_Tissue_Normal	Mean	711.966	36.869	18.861	14.583	12.667
				Std. Err.	20.828	2.09	1.205	0.972	0.858
		Uterine_Carcinosarcoma	Primary_Tumor	Mean	629.175	32.456	16.704	12.722	10.88
				Std. Err.	12.493	2.101	1.201	0.921	0.786
		Uterine_Corpus_Endometrial_Carcinoma	Primary_Tumor	Mean	897.454	27.237	11.891	8.993	7.831
				Std. Err.	7.803	0.39	0.202	0.159	0.139
		Uveal_Melanoma	Primary_Tumor	Mean	594.25	18.979	10.317	8.054	7.042
				Std. Err.	7.003	1.502	0.847	0.654	0.566

### Sheet: Table S2-Sample Site
Table S2. The results (d-statistic and p-value) for the effect-size test of cancer microbiome on diversity among different sample sites with same cancer disease
Sequencing Protocol	Taxon	Cancer Disease	Sample Site	q of Hill numbers	Cohen’s d	p-value of d
WGS	Archaea	Bladder Urothelial Carcinoma	Blood Derived Normal vs. Primary Tumor	q=0	0.1	0.41
				q=1	-0.14	0.26
				q=2	-0.11	0.36
				q=3	-0.09	0.44
				q=4	-0.08	0.51
		Brain Lower Grade Glioma	Blood Derived Normal vs. Primary Tumor	q=0	-0.17	0.25
				q=1	-0.02	0.9
				q=2	-0.04	0.81
				q=3	-0.04	0.8
				q=4	-0.04	0.8
		Breast Invasive Carcinoma	Blood Derived Normal vs. Primary Tumor	q=0	-0.3	0.03
				q=1	-0.37	0.01
				q=2	-0.33	0.01
				q=3	-0.33	0.01
				q=4	-0.33	0.01
		Cervical Squamous Cell Carcinoma and Endocervical Adenocarcinoma	Blood Derived Normal vs. Primary Tumor	q=0	-0.05	0.77
				q=1	-0.17	0.32
				q=2	-0.15	0.37
				q=3	-0.15	0.37
				q=4	-0.16	0.36
		Colon Adenocarcinoma	Blood Derived Normal vs. Primary Tumor	q=0	0.03	0.81
				q=1	0.24	0.06
				q=2	0.2	0.13
				q=3	0.18	0.17
				q=4	0.17	0.19
		Esophageal Carcinoma	Blood Derived Normal vs. Primary Tumor	q=0	-0.08	0.68
				q=1	0.05	0.79
				q=2	0.06	0.75
				q=3	0.06	0.74
				q=4	0.07	0.73
		Glioblastoma Multiforme	Blood Derived Normal vs. Primary Tumor	q=0	-0.2	0.24
				q=1	-0.07	0.7
				q=2	-0.06	0.71
				q=3	-0.06	0.72
				q=4	-0.06	0.72
		Head and Neck Squamous Cell Carcinoma	Blood Derived Normal vs. Primary Tumor	q=0	-0.06	0.58
				q=1	0.25	0.03
				q=2	0.28	0.01
				q=3	0.29	0.01
				q=4	0.3	0.01
		Kidney Chromophobe	Solid Tissue Normal vs. Primary Tumor	q=0	1.87	0
				q=1	-0.05	0.8
				q=2	-0.06	0.79
				q=3	-0.06	0.79
				q=4	-0.05	0.79
		Kidney Renal Clear Cell Carcinoma	Solid Tissue Normal vs. Primary Tumor	q=0	0.63	0.01
				q=1	0.3	0.19
				q=2	0.31	0.17
				q=3	0.31	0.17
				q=4	0.31	0.17
		Kidney Renal Papillary Cell Carcinoma	Blood Derived Normal vs. Primary Tumor	q=0	-1.58	0
				q=1	-0.81	0
				q=2	-0.84	0
				q=3	-0.84	0
				q=4	-0.84	0
		Liver Hepatocellular Carcinoma	Blood Derived Normal vs. Primary Tumor	q=0	-2.22	0
				q=1	-0.98	0
				q=2	-0.97	0
				q=3	-0.97	0
				q=4	-0.97	0
		Lung Adenocarcinoma	Blood Derived Normal vs. Primary Tumor	q=0	0.05	0.71
				q=1	-0.02	0.85
				q=2	0	1
				q=3	0	0.97
				q=4	0	0.97
			Blood Derived Normal vs. Solid Tissue Normal	q=0	0.22	0.15
				q=1	0.39	0.01
				q=2	0.44	0.01
				q=3	0.47	0
				q=4	0.48	0
			Solid Tissue Normal vs. Primary Tumor	q=0	0.18	0.19
				q=1	0.42	0
				q=2	0.45	0
				q=3	0.47	0
				q=4	0.49	0
		Lung Squamous Cell Carcinoma	Solid Tissue Normal vs. Primary Tumor	q=0	0.81	0
				q=1	0.7	0
				q=2	0.69	0
				q=3	0.68	0
				q=4	0.68	0
		Ovarian Serous Cystadenocarcinoma	Blood Derived Normal vs. Primary Tumor	q=0	-0.24	0.14
				q=1	-0.5	0
				q=2	-0.48	0
				q=3	-0.48	0
				q=4	-0.47	0.01
		Prostate Adenocarcinoma	Blood Derived Normal vs. Primary Tumor	q=0	0.17	0.17
				q=1	0.89	0
				q=2	0.91	0
				q=3	0.92	0
				q=4	0.92	0
		Rectum Adenocarcinoma	Blood Derived Normal vs. Primary Tumor	q=0	0.04	0.83
				q=1	0.07	0.69
				q=2	0.07	0.7
				q=3	0.08	0.67
				q=4	0.08	0.65
		Sarcoma	Blood Derived Normal vs. Primary Tumor	q=0	-0.09	0.7
				q=1	-0.26	0.26
				q=2	-0.25	0.28
				q=3	-0.23	0.32
				q=4	-0.22	0.34
		Skin Cutaneous Melanoma	Blood Derived Normal vs. Metastatic	q=0	0.06	0.59
				q=1	0.03	0.78
				q=2	0.01	0.95
				q=3	-0.01	0.94
				q=4	-0.02	0.89
		Stomach Adenocarcinoma	Blood Derived Normal vs. Primary Tumor	q=0	0.14	0.24
				q=1	0.08	0.51
				q=2	0.1	0.41
				q=3	0.12	0.34
				q=4	0.12	0.32
			Blood Derived Normal vs. Solid Tissue Normal	q=0	0.4	0.03
				q=1	0.2	0.27
				q=2	0.15	0.41
				q=3	0.14	0.44
				q=4	0.13	0.46
			Solid Tissue Normal vs. Primary Tumor	q=0	0.22	0.2
				q=1	0.13	0.45
				q=2	0.06	0.72
				q=3	0.04	0.82
				q=4	0.03	0.86
		Thyroid Carcinoma	Blood Derived Normal vs. Primary Tumor	q=0	-0.05	0.69
				q=1	0.09	0.43
				q=2	0.1	0.41
				q=3	0.1	0.41
				q=4	0.1	0.41
		Uterine Corpus Endometrial Carcinoma	Blood Derived Normal vs. Primary Tumor	q=0	-0.17	0.12
				q=1	0	0.99
				q=2	0.02	0.83
				q=3	0.01	0.91
				q=4	0	0.98
		Uveal Melanoma	Blood Derived Normal vs. Primary Tumor	q=0	0.29	0.15
				q=1	0.26	0.19
				q=2	0.2	0.31
				q=3	0.19	0.34
				q=4	0.19	0.35
		Significant Difference (%)				0.318519
	Bacteria	Bladder Urothelial Carcinoma	Blood Derived Normal vs. Primary Tumor	q=0	0.1	0.44
				q=1	0.22	0.07
				q=2	0.27	0.03
				q=3	0.27	0.03
				q=4	0.28	0.03
		Brain Lower Grade Glioma	Blood Derived Normal vs. Primary Tumor	q=0	-0.12	0.42
				q=1	0.1	0.51
				q=2	0.05	0.72
				q=3	0.05	0.72
				q=4	0.06	0.69
		Breast Invasive Carcinoma	Blood Derived Normal vs. Primary Tumor	q=0	-0.17	0.21
				q=1	-0.05	0.69
				q=2	0	0.99
				q=3	0.02	0.86
				q=4	0.04	0.76
		Cervical Squamous Cell Carcinoma and Endocervical Adenocarcinoma	Blood Derived Normal vs. Primary Tumor	q=0	0.08	0.64
				q=1	-0.23	0.18
				q=2	-0.19	0.26
				q=3	-0.18	0.29
				q=4	-0.17	0.31
		Colon Adenocarcinoma	Blood Derived Normal vs. Primary Tumor	q=0	-0.07	0.6
				q=1	-0.04	0.76
				q=2	-0.03	0.79
				q=3	-0.04	0.73
				q=4	-0.05	0.69
		Esophageal Carcinoma	Blood Derived Normal vs. Primary Tumor	q=0	-0.41	0.03
				q=1	0.04	0.82
				q=2	0.08	0.66
				q=3	0.11	0.56
				q=4	0.13	0.5
		Glioblastoma Multiforme	Blood Derived Normal vs. Primary Tumor	q=0	0.05	0.77
				q=1	-0.12	0.48
				q=2	-0.06	0.7
				q=3	-0.06	0.73
				q=4	-0.06	0.71
		Head and Neck Squamous Cell Carcinoma	Blood Derived Normal vs. Primary Tumor	q=0	-0.13	0.27
				q=1	-0.02	0.85
				q=2	-0.17	0.13
				q=3	-0.21	0.07
				q=4	-0.22	0.05
		Kidney Chromophobe	Solid Tissue Normal vs. Primary Tumor	q=0	3.19	0
				q=1	0.78	0
				q=2	0.88	0
				q=3	0.81	0
				q=4	0.75	0
		Kidney Renal Clear Cell Carcinoma	Solid Tissue Normal vs. Primary Tumor	q=0	0.74	0
				q=1	0	0.98
				q=2	0.04	0.86
				q=3	0.04	0.86
				q=4	0.03	0.88
		Kidney Renal Papillary Cell Carcinoma	Blood Derived Normal vs. Primary Tumor	q=0	-1.96	0
				q=1	-0.56	0.02
				q=2	-0.51	0.04
				q=3	-0.45	0.06
				q=4	-0.42	0.08
		Liver Hepatocellular Carcinoma	Blood Derived Normal vs. Primary Tumor	q=0	-3.02	0
				q=1	-0.28	0.21
				q=2	-0.2	0.37
				q=3	-0.12	0.58
				q=4	-0.07	0.76
		Lung Adenocarcinoma	Blood Derived Normal vs. Primary Tumor	q=0	0.14	0.28
				q=1	0.22	0.09
				q=2	0.26	0.05
				q=3	0.26	0.04
				q=4	0.26	0.04
			Blood Derived Normal vs. Solid Tissue Normal	q=0	0.35	0.03
				q=1	0.4	0.01
				q=2	0.46	0
				q=3	0.48	0
				q=4	0.49	0
			Solid Tissue Normal vs. Primary Tumor	q=0	0.2	0.15
				q=1	0.19	0.17
				q=2	0.2	0.16
				q=3	0.21	0.14
				q=4	0.22	0.13
		Lung Squamous Cell Carcinoma	Solid Tissue Normal vs. Primary Tumor	q=0	0.62	0.01
				q=1	0.46	0.05
				q=2	0.36	0.11
				q=3	0.31	0.18
				q=4	0.27	0.24
		Ovarian Serous Cystadenocarcinoma	Blood Derived Normal vs. Primary Tumor	q=0	-0.14	0.39
				q=1	-0.37	0.03
				q=2	-0.38	0.02
				q=3	-0.38	0.02
				q=4	-0.36	0.03
		Prostate Adenocarcinoma	Blood Derived Normal vs. Primary Tumor	q=0	0.45	0
				q=1	1.27	0
				q=2	1.14	0
				q=3	1.07	0
				q=4	1	0
		Rectum Adenocarcinoma	Blood Derived Normal vs. Primary Tumor	q=0	-0.01	0.95
				q=1	0	0.98
				q=2	-0.02	0.91
				q=3	-0.03	0.88
				q=4	-0.03	0.87
		Sarcoma	Blood Derived Normal vs. Primary Tumor	q=0	-0.19	0.42
				q=1	0.52	0.03
				q=2	0.59	0.01
				q=3	0.58	0.02
				q=4	0.56	0.02
		Skin Cutaneous Melanoma	Blood Derived Normal vs. Metastatic	q=0	0.09	0.46
				q=1	-0.11	0.35
				q=2	0.02	0.87
				q=3	0.06	0.62
				q=4	0.08	0.49
		Stomach Adenocarcinoma	Blood Derived Normal vs. Primary Tumor	q=0	0.24	0.06
				q=1	0.45	0
				q=2	0.26	0.03
				q=3	0.22	0.08
				q=4	0.2	0.1
			Blood Derived Normal vs. Solid Tissue Normal	q=0	0.53	0
				q=1	0.54	0
				q=2	0.25	0.17
				q=3	0.18	0.32
				q=4	0.15	0.41
			Solid Tissue Normal vs. Primary Tumor	q=0	0.23	0.18
				q=1	0.03	0.87
				q=2	-0.04	0.81
				q=3	-0.06	0.74
				q=4	-0.07	0.7
		Thyroid Carcinoma	Blood Derived Normal vs. Primary Tumor	q=0	0.02	0.9
				q=1	-0.19	0.12
				q=2	-0.14	0.25
				q=3	-0.12	0.33
				q=4	-0.1	0.38
		Uterine Corpus Endometrial Carcinoma	Blood Derived Normal vs. Primary Tumor	q=0	-0.1	0.37
				q=1	-0.2	0.08
				q=2	-0.12	0.28
				q=3	-0.1	0.37
				q=4	-0.08	0.45
		Uveal Melanoma	Blood Derived Normal vs. Primary Tumor	q=0	0.58	0
				q=1	0.14	0.49
				q=2	0.01	0.98
				q=3	-0.05	0.8
				q=4	-0.07	0.74
		Significant Difference (%)				0.318519
	Viruses	Bladder Urothelial Carcinoma	Blood Derived Normal vs. Primary Tumor	q=0	0.1	0.39
				q=1	0.17	0.16
				q=2	0.12	0.34
				q=3	0.11	0.36
				q=4	0.11	0.36
		Brain Lower Grade Glioma	Blood Derived Normal vs. Primary Tumor	q=0	-0.13	0.39
				q=1	-0.07	0.66
				q=2	-0.03	0.85
				q=3	-0.03	0.82
				q=4	-0.04	0.78
		Breast Invasive Carcinoma	Blood Derived Normal vs. Primary Tumor	q=0	-0.62	0
				q=1	0.05	0.73
				q=2	0.13	0.34
				q=3	0.13	0.33
				q=4	0.12	0.35
		Cervical Squamous Cell Carcinoma and Endocervical Adenocarcinoma	Blood Derived Normal vs. Primary Tumor	q=0	0.01	0.96
				q=1	1.52	0
				q=2	1.52	0
				q=3	1.47	0
				q=4	1.45	0
		Colon Adenocarcinoma	Blood Derived Normal vs. Primary Tumor	q=0	0.09	0.48
				q=1	0.07	0.57
				q=2	0.17	0.18
				q=3	0.2	0.12
				q=4	0.21	0.1
		Esophageal Carcinoma	Blood Derived Normal vs. Primary Tumor	q=0	0.01	0.96
				q=1	0.27	0.16
				q=2	0.31	0.1
				q=3	0.31	0.11
				q=4	0.3	0.11
		Glioblastoma Multiforme	Blood Derived Normal vs. Primary Tumor	q=0	-0.16	0.35
				q=1	-0.05	0.79
				q=2	-0.03	0.85
				q=3	-0.05	0.78
				q=4	-0.06	0.74
		Head and Neck Squamous Cell Carcinoma	Blood Derived Normal vs. Primary Tumor	q=0	0.13	0.27
				q=1	0.58	0
				q=2	0.53	0
				q=3	0.5	0
				q=4	0.48	0
		Kidney Chromophobe	Solid Tissue Normal vs. Primary Tumor	q=0	2.09	0
				q=1	0.21	0.31
				q=2	0.01	0.98
				q=3	-0.06	0.79
				q=4	-0.07	0.75
		Kidney Renal Clear Cell Carcinoma	Solid Tissue Normal vs. Primary Tumor	q=0	0.67	0
				q=1	0.08	0.73
				q=2	-0.29	0.2
				q=3	-0.43	0.06
				q=4	-0.47	0.04
		Kidney Renal Papillary Cell Carcinoma	Blood Derived Normal vs. Primary Tumor	q=0	-1.83	0
				q=1	-0.02	0.93
				q=2	-0.29	0.23
				q=3	-0.5	0.04
				q=4	-0.59	0.02
		Liver Hepatocellular Carcinoma	Blood Derived Normal vs. Primary Tumor	q=0	-2.37	0
				q=1	-0.24	0.28
				q=2	-0.08	0.72
				q=3	-0.1	0.65
				q=4	-0.13	0.55
		Lung Adenocarcinoma	Blood Derived Normal vs. Primary Tumor	q=0	0.06	0.64
				q=1	0.11	0.39
				q=2	0.1	0.43
				q=3	0.12	0.35
				q=4	0.13	0.31
			Blood Derived Normal vs. Solid Tissue Normal	q=0	0.26	0.1
				q=1	-0.02	0.92
				q=2	-0.08	0.62
				q=3	-0.07	0.67
				q=4	-0.05	0.73
			Solid Tissue Normal vs. Primary Tumor	q=0	0.2	0.15
				q=1	-0.11	0.44
				q=2	-0.17	0.21
				q=3	-0.19	0.18
				q=4	-0.19	0.18
		Lung Squamous Cell Carcinoma	Solid Tissue Normal vs. Primary Tumor	q=0	0.91	0
				q=1	0.18	0.43
				q=2	0.22	0.33
				q=3	0.24	0.29
				q=4	0.25	0.28
		Ovarian Serous Cystadenocarcinoma	Blood Derived Normal vs. Primary Tumor	q=0	-0.26	0.12
				q=1	-0.11	0.49
				q=2	-0.16	0.34
				q=3	-0.2	0.22
				q=4	-0.23	0.17
		Prostate Adenocarcinoma	Blood Derived Normal vs. Primary Tumor	q=0	0.41	0
				q=1	-0.05	0.72
				q=2	0.01	0.96
				q=3	0.04	0.75
				q=4	0.05	0.66
		Rectum Adenocarcinoma	Blood Derived Normal vs. Primary Tumor	q=0	-0.03	0.85
				q=1	-0.14	0.43
				q=2	-0.14	0.43
				q=3	-0.15	0.43
				q=4	-0.15	0.4
		Sarcoma	Blood Derived Normal vs. Primary Tumor	q=0	-0.14	0.55
				q=1	0.07	0.77
				q=2	0.07	0.77
				q=3	0.07	0.75
				q=4	0.08	0.72
		Skin Cutaneous Melanoma	Blood Derived Normal vs. Metastatic	q=0	0.06	0.59
				q=1	0.08	0.49
				q=2	0.08	0.5
				q=3	0.09	0.45
				q=4	0.09	0.43
		Stomach Adenocarcinoma	Blood Derived Normal vs. Primary Tumor	q=0	0.36	0
				q=1	0.32	0.01
				q=2	0.22	0.07
				q=3	0.2	0.11
				q=4	0.19	0.13
			Blood Derived Normal vs. Solid Tissue Normal	q=0	0.52	0
				q=1	0.12	0.5
				q=2	0.03	0.87
				q=3	0	1
				q=4	-0.01	0.96
			Solid Tissue Normal vs. Primary Tumor	q=0	0.11	0.51
				q=1	-0.24	0.17
				q=2	-0.19	0.26
				q=3	-0.19	0.26
				q=4	-0.19	0.26
		Thyroid Carcinoma	Blood Derived Normal vs. Primary Tumor	q=0	-0.01	0.91
				q=1	0.04	0.71
				q=2	0.05	0.68
				q=3	0.05	0.65
				q=4	0.05	0.65
		Uterine Corpus Endometrial Carcinoma	Blood Derived Normal vs. Primary Tumor	q=0	-0.17	0.12
				q=1	0.16	0.16
				q=2	0.23	0.04
				q=3	0.26	0.02
				q=4	0.27	0.01
		Uveal Melanoma	Blood Derived Normal vs. Primary Tumor	q=0	0.44	0.03
				q=1	0.34	0.09
				q=2	0.46	0.02
				q=3	0.57	0.01
				q=4	0.62	0
		Significant Difference (%)				0.207407
	WGS-Significant Difference (%)					0.281481
WGS-total		Bladder Urothelial Carcinoma	Blood Derived Normal vs. Primary Tumor	q=0	0.1	0.43
				q=1	0.22	0.07
				q=2	0.27	0.03
				q=3	0.27	0.03
				q=4	0.28	0.02
		Brain Lower Grade Glioma	Blood Derived Normal vs. Primary Tumor	q=0	-0.13	0.39
				q=1	0.11	0.48
				q=2	0.06	0.71
				q=3	0.06	0.71
				q=4	0.06	0.68
		Breast Invasive Carcinoma	Blood Derived Normal vs. Primary Tumor	q=0	-0.21	0.11
				q=1	-0.06	0.66
				q=2	0	0.98
				q=3	0.02	0.86
				q=4	0.04	0.76
		Cervical Squamous Cell Carcinoma and Endocervical Adenocarcinoma	Blood Derived Normal vs. Primary Tumor	q=0	0.07	0.68
				q=1	-0.3	0.08
				q=2	-0.25	0.14
				q=3	-0.24	0.17
				q=4	-0.23	0.18
		Colon Adenocarcinoma	Blood Derived Normal vs. Primary Tumor	q=0	-0.05	0.71
				q=1	-0.04	0.76
				q=2	-0.04	0.78
				q=3	-0.04	0.73
				q=4	-0.05	0.69
		Esophageal Carcinoma	Blood Derived Normal vs. Primary Tumor	q=0	-0.38	0.05
				q=1	0.04	0.82
				q=2	0.08	0.65
				q=3	0.11	0.56
				q=4	0.13	0.49
		Glioblastoma Multiforme	Blood Derived Normal vs. Primary Tumor	q=0	0.01	0.97
				q=1	-0.13	0.45
				q=2	-0.07	0.68
				q=3	-0.06	0.71
				q=4	-0.07	0.7
		Head and Neck Squamous Cell Carcinoma	Blood Derived Normal vs. Primary Tumor	q=0	-0.11	0.35
				q=1	0.01	0.93
				q=2	-0.17	0.15
				q=3	-0.21	0.07
				q=4	-0.22	0.06
		Kidney Chromophobe	Solid Tissue Normal vs. Primary Tumor	q=0	3.21	0
				q=1	0.75	0
				q=2	0.87	0
				q=3	0.8	0
				q=4	0.74	0
		Kidney Renal Clear Cell Carcinoma	Solid Tissue Normal vs. Primary Tumor	q=0	0.78	0
				q=1	-0.01	0.96
				q=2	0.03	0.88
				q=3	0.04	0.87
				q=4	0.03	0.9
		Kidney Renal Papillary Cell Carcinoma	Blood Derived Normal vs. Primary Tumor	q=0	-2.06	0
				q=1	-0.54	0.03
				q=2	-0.5	0.04
				q=3	-0.45	0.07
				q=4	-0.41	0.09
		Liver Hepatocellular Carcinoma	Blood Derived Normal vs. Primary Tumor	q=0	-3.18	0
				q=1	-0.27	0.23
				q=2	-0.19	0.39
				q=3	-0.12	0.6
				q=4	-0.06	0.78
		Lung Adenocarcinoma	Blood Derived Normal vs. Primary Tumor	q=0	0.13	0.31
				q=1	0.21	0.1
				q=2	0.26	0.05
				q=3	0.26	0.04
				q=4	0.26	0.04
			Blood Derived Normal vs. Solid Tissue Normal	q=0	0.34	0.03
				q=1	0.39	0.01
				q=2	0.46	0
				q=3	0.48	0
				q=4	0.48	0
			Solid Tissue Normal vs. Primary Tumor	q=0	0.2	0.15
				q=1	0.19	0.18
				q=2	0.19	0.17
				q=3	0.21	0.14
				q=4	0.21	0.13
		Lung Squamous Cell Carcinoma	Solid Tissue Normal vs. Primary Tumor	q=0	0.68	0
				q=1	0.45	0.05
				q=2	0.36	0.12
				q=3	0.3	0.19
				q=4	0.26	0.25
		Ovarian Serous Cystadenocarcinoma	Blood Derived Normal vs. Primary Tumor	q=0	-0.16	0.32
				q=1	-0.37	0.03
				q=2	-0.38	0.02
				q=3	-0.37	0.03
				q=4	-0.36	0.03
		Prostate Adenocarcinoma	Blood Derived Normal vs. Primary Tumor	q=0	0.43	0
				q=1	1.27	0
				q=2	1.15	0
				q=3	1.08	0
				q=4	1.02	0
		Rectum Adenocarcinoma	Blood Derived Normal vs. Primary Tumor	q=0	-0.01	0.96
				q=1	0	0.99
				q=2	-0.02	0.91
				q=3	-0.03	0.89
				q=4	-0.03	0.88
		Sarcoma	Blood Derived Normal vs. Primary Tumor	q=0	-0.18	0.43
				q=1	0.51	0.03
				q=2	0.58	0.02
				q=3	0.57	0.02
				q=4	0.56	0.02
		Skin Cutaneous Melanoma	Blood Derived Normal vs. Metastatic	q=0	0.08	0.47
				q=1	-0.12	0.29
				q=2	0.01	0.9
				q=3	0.05	0.64
				q=4	0.08	0.51
		Stomach Adenocarcinoma	Blood Derived Normal vs. Primary Tumor	q=0	0.24	0.05
				q=1	0.47	0
				q=2	0.27	0.03
				q=3	0.23	0.06
				q=4	0.21	0.09
			Blood Derived Normal vs. Solid Tissue Normal	q=0	0.52	0
				q=1	0.55	0
				q=2	0.26	0.15
				q=3	0.18	0.31
				q=4	0.15	0.39
			Solid Tissue Normal vs. Primary Tumor	q=0	0.22	0.19
				q=1	0.01	0.94
				q=2	-0.05	0.79
				q=3	-0.06	0.72
				q=4	-0.07	0.69
		Thyroid Carcinoma	Blood Derived Normal vs. Primary Tumor	q=0	0.01	0.94
				q=1	-0.19	0.11
				q=2	-0.14	0.24
				q=3	-0.12	0.32
				q=4	-0.11	0.37
		Uterine Corpus Endometrial Carcinoma	Blood Derived Normal vs. Primary Tumor	q=0	-0.11	0.32
				q=1	-0.21	0.06
				q=2	-0.13	0.24
				q=3	-0.11	0.33
				q=4	-0.09	0.41
		Uveal Melanoma	Blood Derived Normal vs. Primary Tumor	q=0	0.56	0.01
				q=1	0.14	0.49
				q=2	0	1
				q=3	-0.05	0.78
				q=4	-0.07	0.72
		Significant Difference (%)		q=0		0.407407
				q=1		0.333333
				q=2		0.333333
				q=3		0.259259
				q=4		0.259259
RNA-Seq	Archaea	Breast Invasive Carcinoma	Solid Tissue Normal vs. Primary Tumor	q=0	0.16	0.12
				q=1	-0.41	0
				q=2	-0.58	0
				q=3	-0.61	0
				q=4	-0.61	0
		Colon Adenocarcinoma	Solid Tissue Normal vs. Primary Tumor	q=0	0.14	0.38
				q=1	0.65	0
				q=2	0.1	0.55
				q=3	-0.03	0.88
				q=4	-0.04	0.83
		Head and Neck Squamous Cell Carcinoma	Solid Tissue Normal vs. Primary Tumor	q=0	0.16	0.32
				q=1	-0.18	0.25
				q=2	-0.32	0.04
				q=3	-0.37	0.02
				q=4	-0.4	0.01
		Kidney Renal Clear Cell Carcinoma	Solid Tissue Normal vs. Primary Tumor	q=0	0.38	0
				q=1	0.16	0.18
				q=2	0.17	0.17
				q=3	0.15	0.23
				q=4	0.13	0.28
		Kidney Renal Papillary Cell Carcinoma	Solid Tissue Normal vs. Primary Tumor	q=0	-0.73	0
				q=1	-0.82	0
				q=2	-0.87	0
				q=3	-0.91	0
				q=4	-0.94	0
		Liver Hepatocellular Carcinoma	Solid Tissue Normal vs. Primary Tumor	q=0	0.16	0.3
				q=1	0.27	0.07
				q=2	0.46	0
				q=3	0.55	0
				q=4	0.6	0
		Lung Adenocarcinoma	Solid Tissue Normal vs. Primary Tumor	q=0	0.43	0
				q=1	-0.09	0.49
				q=2	-0.12	0.4
				q=3	-0.09	0.5
				q=4	-0.08	0.55
		Lung Squamous Cell Carcinoma	Solid Tissue Normal vs. Primary Tumor	q=0	-0.02	0.89
				q=1	-0.14	0.37
				q=2	-0.12	0.42
				q=3	-0.1	0.51
				q=4	-0.09	0.56
		Prostate Adenocarcinoma	Solid Tissue Normal vs. Primary Tumor	q=0	-0.19	0.18
				q=1	0.76	0
				q=2	0.63	0
				q=3	0.55	0
				q=4	0.51	0
		Skin Cutaneous Melanoma	Metastatic vs. Primary Tumor	q=0	0.17	0.13
				q=1	0.17	0.12
				q=2	0.29	0.01
				q=3	0.33	0
				q=4	0.35	0
		Stomach Adenocarcinoma	Solid Tissue Normal vs. Primary Tumor	q=0	0.41	0
				q=1	-0.38	0
				q=2	-0.49	0
				q=3	-0.49	0
				q=4	-0.48	0
		Thyroid Carcinoma	Solid Tissue Normal vs. Primary Tumor	q=0	-0.19	0.16
				q=1	-0.14	0.3
				q=2	-0.32	0.02
				q=3	-0.37	0.01
				q=4	-0.39	0.01
		Significant Difference (%)				0.55
	Bacteria	Breast Invasive Carcinoma	Solid Tissue Normal vs. Primary Tumor	q=0	-0.05	0.58
				q=1	0.05	0.61
				q=2	0.01	0.95
				q=3	-0.02	0.84
				q=4	-0.03	0.76
		Colon Adenocarcinoma	Solid Tissue Normal vs. Primary Tumor	q=0	1.13	0
				q=1	-0.34	0.04
				q=2	-0.3	0.07
				q=3	-0.28	0.08
				q=4	-0.28	0.09
		Head and Neck Squamous Cell Carcinoma	Solid Tissue Normal vs. Primary Tumor	q=0	-0.07	0.65
				q=1	-0.03	0.82
				q=2	-0.07	0.66
				q=3	-0.09	0.59
				q=4	-0.09	0.57
		Kidney Renal Clear Cell Carcinoma	Solid Tissue Normal vs. Primary Tumor	q=0	0.57	0
				q=1	0.09	0.47
				q=2	0.14	0.25
				q=3	0.18	0.14
				q=4	0.21	0.09
		Kidney Renal Papillary Cell Carcinoma	Solid Tissue Normal vs. Primary Tumor	q=0	-0.22	0.25
				q=1	-0.79	0
				q=2	-0.67	0
				q=3	-0.6	0
				q=4	-0.55	0
		Liver Hepatocellular Carcinoma	Solid Tissue Normal vs. Primary Tumor	q=0	-0.34	0.02
				q=1	-0.34	0.03
				q=2	-0.23	0.13
				q=3	-0.21	0.17
				q=4	-0.21	0.17
		Lung Adenocarcinoma	Solid Tissue Normal vs. Primary Tumor	q=0	0.84	0
				q=1	0.07	0.63
				q=2	0.3	0.03
				q=3	0.41	0
				q=4	0.46	0
		Lung Squamous Cell Carcinoma	Solid Tissue Normal vs. Primary Tumor	q=0	0.18	0.24
				q=1	0.37	0.02
				q=2	0.44	0
				q=3	0.54	0
				q=4	0.58	0
		Prostate Adenocarcinoma	Solid Tissue Normal vs. Primary Tumor	q=0	0.07	0.65
				q=1	-0.42	0
				q=2	-0.33	0.02
				q=3	-0.31	0.03
				q=4	-0.31	0.03
		Skin Cutaneous Melanoma	Metastatic vs. Primary Tumor	q=0	-0.29	0.01
				q=1	0.24	0.03
				q=2	0.2	0.07
				q=3	0.19	0.09
				q=4	0.19	0.09
		Stomach Adenocarcinoma	Solid Tissue Normal vs. Primary Tumor	q=0	0.19	0.14
				q=1	0.43	0
				q=2	0.6	0
				q=3	0.67	0
				q=4	0.7	0
		Thyroid Carcinoma	Solid Tissue Normal vs. Primary Tumor	q=0	-0.26	0.06
				q=1	-0.11	0.41
				q=2	-0.13	0.35
				q=3	-0.14	0.31
				q=4	-0.14	0.3
		Significant Difference (%)				0.45
	Viruses	Breast Invasive Carcinoma	Solid Tissue Normal vs. Primary Tumor	q=0	0.15	0.13
				q=1	-0.03	0.79
				q=2	0.37	0
				q=3	0.57	0
				q=4	0.66	0
		Colon Adenocarcinoma	Solid Tissue Normal vs. Primary Tumor	q=0	-1.47	0
				q=1	-1.51	0
				q=2	-1.03	0
				q=3	-0.93	0
				q=4	-0.92	0
		Head and Neck Squamous Cell Carcinoma	Solid Tissue Normal vs. Primary Tumor	q=0	0.67	0
				q=1	-0.76	0
				q=2	-0.54	0
				q=3	-0.43	0.01
				q=4	-0.39	0.01
		Kidney Renal Clear Cell Carcinoma	Solid Tissue Normal vs. Primary Tumor	q=0	0.5	0
				q=1	0.22	0.07
				q=2	0.1	0.4
				q=3	0.07	0.55
				q=4	0.06	0.62
		Kidney Renal Papillary Cell Carcinoma	Solid Tissue Normal vs. Primary Tumor	q=0	-0.5	0.01
				q=1	0.59	0
				q=2	0.83	0
				q=3	0.82	0
				q=4	0.78	0
		Liver Hepatocellular Carcinoma	Solid Tissue Normal vs. Primary Tumor	q=0	0.01	0.92
				q=1	-0.35	0.02
				q=2	-0.41	0.01
				q=3	-0.43	0.01
				q=4	-0.43	0
		Lung Adenocarcinoma	Solid Tissue Normal vs. Primary Tumor	q=0	0.14	0.31
				q=1	0.27	0.05
				q=2	0.15	0.27
				q=3	0.07	0.59
				q=4	0.04	0.77
		Lung Squamous Cell Carcinoma	Solid Tissue Normal vs. Primary Tumor	q=0	-0.42	0
				q=1	0.18	0.23
				q=2	0.27	0.08
				q=3	0.27	0.07
				q=4	0.27	0.07
		Prostate Adenocarcinoma	Solid Tissue Normal vs. Primary Tumor	q=0	-0.37	0.01
				q=1	-0.73	0
				q=2	-0.48	0
				q=3	-0.36	0.02
				q=4	-0.29	0.05
		Skin Cutaneous Melanoma	Metastatic vs. Primary Tumor	q=0	0.09	0.42
				q=1	0.07	0.51
				q=2	0	0.98
				q=3	-0.05	0.63
				q=4	-0.08	0.49
		Stomach Adenocarcinoma	Solid Tissue Normal vs. Primary Tumor	q=0	0.71	0
				q=1	0.05	0.71
				q=2	0.1	0.41
				q=3	0.1	0.44
				q=4	0.09	0.46
		Thyroid Carcinoma	Solid Tissue Normal vs. Primary Tumor	q=0	-0.36	0.01
				q=1	-0.46	0
				q=2	-0.19	0.16
				q=3	-0.09	0.52
				q=4	-0.04	0.78
		Significant Difference (%)				0.55
	RNA-Seq-Significant Difference (%)					0.516667
RNA-Seq-total		Breast Invasive Carcinoma	Solid Tissue Normal vs. Primary Tumor	q=0	-0.04	0.7
				q=1	0.05	0.63
				q=2	0	0.96
				q=3	-0.02	0.83
				q=4	-0.03	0.76
		Colon Adenocarcinoma	Solid Tissue Normal vs. Primary Tumor	q=0	1.03	0
				q=1	-0.34	0.03
				q=2	-0.3	0.07
				q=3	-0.28	0.08
				q=4	-0.28	0.09
		Head and Neck Squamous Cell Carcinoma	Solid Tissue Normal vs. Primary Tumor	q=0	-0.03	0.84
				q=1	-0.06	0.7
				q=2	-0.11	0.5
				q=3	-0.13	0.42
				q=4	-0.13	0.41
		Kidney Renal Clear Cell Carcinoma	Solid Tissue Normal vs. Primary Tumor	q=0	0.6	0
				q=1	0.09	0.48
				q=2	0.14	0.26
				q=3	0.18	0.14
				q=4	0.21	0.09
		Kidney Renal Papillary Cell Carcinoma	Solid Tissue Normal vs. Primary Tumor	q=0	-0.28	0.13
				q=1	-0.79	0
				q=2	-0.68	0
				q=3	-0.6	0
				q=4	-0.55	0
		Liver Hepatocellular Carcinoma	Solid Tissue Normal vs. Primary Tumor	q=0	-0.32	0.04
				q=1	-0.33	0.03
				q=2	-0.24	0.11
				q=3	-0.22	0.14
				q=4	-0.22	0.14
		Lung Adenocarcinoma	Solid Tissue Normal vs. Primary Tumor	q=0	0.79	0
				q=1	0.05	0.7
				q=2	0.3	0.03
				q=3	0.41	0
				q=4	0.46	0
		Lung Squamous Cell Carcinoma	Solid Tissue Normal vs. Primary Tumor	q=0	0.14	0.36
				q=1	0.36	0.02
				q=2	0.44	0
				q=3	0.53	0
				q=4	0.58	0
		Prostate Adenocarcinoma	Solid Tissue Normal vs. Primary Tumor	q=0	0.03	0.84
				q=1	-0.43	0
				q=2	-0.33	0.02
				q=3	-0.32	0.03
				q=4	-0.32	0.03
		Skin Cutaneous Melanoma	Metastatic vs. Primary Tumor	q=0	-0.27	0.02
				q=1	0.25	0.03
				q=2	0.2	0.07
				q=3	0.19	0.09
				q=4	0.19	0.09
		Stomach Adenocarcinoma	Solid Tissue Normal vs. Primary Tumor	q=0	0.24	0.06
				q=1	0.45	0
				q=2	0.61	0
				q=3	0.68	0
				q=4	0.71	0
		Thyroid Carcinoma	Solid Tissue Normal vs. Primary Tumor	q=0	-0.27	0.05
				q=1	-0.12	0.4
				q=2	-0.13	0.35
				q=3	-0.14	0.31
				q=4	-0.14	0.3
		Significant Difference (%)		q=0		0.5
				q=1		0.583333
				q=2		0.416667
				q=3		0.416667
				q=4		0.416667

### Sheet: Table S3
Table S3. Pair-wise comparisons of the three MSSs (microbiome sample sites: SN, B & PT) across 32 cancer diseases for each microbial taxon under two different sequencing protocols: the comparisons for diversity (Hill numbers) were made with effect size tests (Cohen’s d statistic) (The results are summarized from Tables S1 and Table S2)
Treatments	Sequencing Protocol	Taxon	q=0	q=1	q=2	q=3	q=4
Solid Tissue Normal (SN) vs. Primary Tumor (PT)	WGS	Archaea	60% (3/5)	40% (2/5)	40% (2/5)	40% (2/5)	40% (2/5)
		Bacteria	40% (2/5)	40% (2/5)	20% (1/5)	20% (1/5)	20% (1/5)
		Viruses	60% (3/5)	0 (0/5)	0 (0/5)	0 (0/5)	20% (1/5)
		Total	60% (3/5)	20% (1/5)	20% (1/5)	20% (1/5)	20% (1/5)
	RNA-Seq	Archaea	36.36%(4/11)	45.45% (5/11)	63.64% (7/11)	63.64% (7/11)	63.64% (7/11)
		Bacteria	36.36%(4/11)	54.55% (6/11)	45.45% (5/11)	45.45% (5/11)	45.45% (5/11)
		Viruses	72.73% (8/11)	63.64% (7/11)	54.55% (6/11)	54.55% (6/11)	54.55% (6/11)
		Total	45.45% (5/11)	54.55% (6/11)	45.45% (5/11)	45.45% (5/11)	45.45% (5/11)
Blood Derived Normal (B) vs. Primary Tumor (PT)	WGS	Archaea	15.79% (3/19)	26.32% (5/19)	26.32% (5/19)	26.32% (5/19)	26.32% (5/19)
		Bacteria	36.84% (7/19)	36.84% (7/19)	47.37% (9/19)	36.84% (7/19)	42.11% (8/19)
		Viruses	26.32% (5/19)	15.79% (3/19)	21.05% (4/19)	26.32% (5/19)	26.32% (5/19)
		Total	36.84% (7/19)	31.58% (6/19)	42.11% (8/19)	31.58% (6/19)	31.58% (6/19)
The summary of above two comparisons	WGS+RNA-Seq	Archaea	28.57% (10/35)	34.29% (12/35)	40% (14/35)	40% (14/35)	40% (14/35)
		Bacteria	42.86% (15/35)	42.86% (15/35)	42.86% (15/35)	37.14% (13/35)	40% (14/35)
		Viruses	45.71% (16/35)	28.57% (10/35)	28.57% (10/35)	31.43% (11/35)	34.29% (12/35)
		Total	42.86% (15/35)	37.14% (13/35)	40% (14/35)	34.29% (12/35)	34.29% (12/35)

### Sheet: Table S4-Cancer disease-WGS
Table S4. The results (d-statistic and p-value) for the effect-size test of cancer microbiome on diversity among different cancer diseases with same sample site (WGS)
Sequencing Protocol	Taxon	Sample Site	Cancer Disease	q of Hill numbers	Cohen’s d	p-value of d
WGS	Archaea	Blood Derived Normal	Bladder Urothelial Carcinoma vs. Brain Lower Grade Glioma	q=0	0.41	0
				q=1	-0.17	0.21
				q=2	-0.16	0.24
				q=3	-0.15	0.27
				q=4	-0.15	0.28
			Bladder Urothelial Carcinoma vs. Breast Invasive Carcinoma	q=0	-0.92	0
				q=1	1.24	0
				q=2	1.21	0
				q=3	1.16	0
				q=4	1.13	0
			Bladder Urothelial Carcinoma vs. Cervical Squamous Cell Carcinoma and Endocervical Adenocarcinoma	q=0	0.2	0.19
				q=1	0.98	0
				q=2	0.83	0
				q=3	0.81	0
				q=4	0.81	0
			Bladder Urothelial Carcinoma vs. Colon Adenocarcinoma	q=0	-0.02	0.9
				q=1	0.25	0.06
				q=2	0.27	0.05
				q=3	0.25	0.06
				q=4	0.24	0.07
			Bladder Urothelial Carcinoma vs. Esophageal Carcinoma	q=0	1.08	0
				q=1	-0.61	0
				q=2	-0.6	0
				q=3	-0.56	0
				q=4	-0.55	0
			Bladder Urothelial Carcinoma vs. Glioblastoma Multiforme	q=0	-1.9	0
				q=1	0.42	0.01
				q=2	0.55	0
				q=3	0.53	0
				q=4	0.51	0
			Bladder Urothelial Carcinoma vs. Head and Neck Squamous Cell Carcinoma	q=0	-0.22	0.08
				q=1	-0.23	0.06
				q=2	-0.23	0.06
				q=3	-0.22	0.08
				q=4	-0.21	0.09
			Bladder Urothelial Carcinoma vs. Kidney Renal Papillary Cell Carcinoma	q=0	-2.45	0
				q=1	2.84	0
				q=2	2.71	0
				q=3	2.54	0
				q=4	2.44	0
			Bladder Urothelial Carcinoma vs. Liver Hepatocellular Carcinoma	q=0	-1.96	0
				q=1	3.17	0
				q=2	2.99	0
				q=3	2.78	0
				q=4	2.66	0
			Bladder Urothelial Carcinoma vs. Lung Adenocarcinoma	q=0	-0.26	0.06
				q=1	-0.43	0
				q=2	-0.39	0.01
				q=3	-0.4	0
				q=4	-0.4	0
			Bladder Urothelial Carcinoma vs. Ovarian Serous Cystadenocarcinoma	q=0	-1	0
				q=1	0.55	0
				q=2	0.8	0
				q=3	0.8	0
				q=4	0.79	0
			Bladder Urothelial Carcinoma vs. Prostate Adenocarcinoma	q=0	-0.02	0.9
				q=1	-0.46	0
				q=2	-0.51	0
				q=3	-0.53	0
				q=4	-0.53	0
			Bladder Urothelial Carcinoma vs. Rectum Adenocarcinoma	q=0	0.04	0.8
				q=1	0.21	0.18
				q=2	0.25	0.12
				q=3	0.24	0.13
				q=4	0.24	0.13
			Bladder Urothelial Carcinoma vs. Sarcoma	q=0	-0.58	0
				q=1	1.11	0
				q=2	1.04	0
				q=3	0.98	0
				q=4	0.93	0
			Bladder Urothelial Carcinoma vs. Skin Cutaneous Melanoma	q=0	0.07	0.59
				q=1	0.12	0.31
				q=2	0.14	0.23
				q=3	0.17	0.17
				q=4	0.18	0.14
			Bladder Urothelial Carcinoma vs. Stomach Adenocarcinoma	q=0	-0.24	0.07
				q=1	-0.15	0.23
				q=2	-0.09	0.5
				q=3	-0.07	0.59
				q=4	-0.06	0.66
			Bladder Urothelial Carcinoma vs. Thyroid Carcinoma	q=0	-0.12	0.35
				q=1	0.25	0.05
				q=2	0.29	0.02
				q=3	0.31	0.01
				q=4	0.32	0.01
			Bladder Urothelial Carcinoma vs. Uterine Corpus Endometrial Carcinoma	q=0	-0.08	0.52
				q=1	-0.23	0.06
				q=2	-0.26	0.03
				q=3	-0.26	0.03
				q=4	-0.25	0.04
			Bladder Urothelial Carcinoma vs. Uveal Melanoma	q=0	1.21	0
				q=1	0.38	0.03
				q=2	0.18	0.27
				q=3	0.21	0.21
				q=4	0.23	0.17
			Brain Lower Grade Glioma vs. Breast Invasive Carcinoma	q=0	-1.15	0
				q=1	1.03	0
				q=2	1.02	0
				q=3	0.98	0
				q=4	0.96	0
			Brain Lower Grade Glioma vs. Cervical Squamous Cell Carcinoma and Endocervical Adenocarcinoma	q=0	-0.26	0.11
				q=1	0.85	0
				q=2	0.77	0
				q=3	0.75	0
				q=4	0.74	0
			Brain Lower Grade Glioma vs. Colon Adenocarcinoma	q=0	-0.39	0.01
				q=1	0.35	0.02
				q=2	0.37	0.01
				q=3	0.35	0.02
				q=4	0.34	0.02
			Brain Lower Grade Glioma vs. Esophageal Carcinoma	q=0	0.53	0
				q=1	-0.46	0.01
				q=2	-0.46	0.01
				q=3	-0.43	0.02
				q=4	-0.42	0.02
			Brain Lower Grade Glioma vs. Glioblastoma Multiforme	q=0	-2	0
				q=1	0.51	0
				q=2	0.62	0
				q=3	0.59	0
				q=4	0.57	0
			Brain Lower Grade Glioma vs. Head and Neck Squamous Cell Carcinoma	q=0	-0.58	0
				q=1	0	0.97
				q=2	-0.02	0.88
				q=3	-0.02	0.86
				q=4	-0.02	0.89
			Brain Lower Grade Glioma vs. Kidney Renal Papillary Cell Carcinoma	q=0	-2.36	0
				q=1	2.08	0
				q=2	1.97	0
				q=3	1.87	0
				q=4	1.8	0
			Brain Lower Grade Glioma vs. Liver Hepatocellular Carcinoma	q=0	-2.06	0
				q=1	2.27	0
				q=2	2.13	0
				q=3	2.01	0
				q=4	1.94	0
			Brain Lower Grade Glioma vs. Lung Adenocarcinoma	q=0	-0.6	0
				q=1	-0.21	0.16
				q=2	-0.19	0.2
				q=3	-0.21	0.15
				q=4	-0.22	0.14
			Brain Lower Grade Glioma vs. Ovarian Serous Cystadenocarcinoma	q=0	-1.28	0
				q=1	0.61	0
				q=2	0.79	0
				q=3	0.79	0
				q=4	0.77	0
			Brain Lower Grade Glioma vs. Prostate Adenocarcinoma	q=0	-0.45	0
				q=1	-0.17	0.21
				q=2	-0.25	0.07
				q=3	-0.3	0.04
				q=4	-0.31	0.03
			Brain Lower Grade Glioma vs. Rectum Adenocarcinoma	q=0	-0.42	0.02
				q=1	0.34	0.04
				q=2	0.37	0.03
				q=3	0.36	0.03
				q=4	0.36	0.04
			Brain Lower Grade Glioma vs. Sarcoma	q=0	-0.96	0
				q=1	1.16	0
				q=2	1.09	0
				q=3	1.03	0
				q=4	0.98	0
			Brain Lower Grade Glioma vs. Skin Cutaneous Melanoma	q=0	-0.35	0.01
				q=1	0.25	0.06
				q=2	0.26	0.05
				q=3	0.27	0.04
				q=4	0.28	0.03
			Brain Lower Grade Glioma vs. Stomach Adenocarcinoma	q=0	-0.6	0
				q=1	0.07	0.64
				q=2	0.1	0.48
				q=3	0.1	0.47
				q=4	0.11	0.43
			Brain Lower Grade Glioma vs. Thyroid Carcinoma	q=0	-0.48	0
				q=1	0.34	0.01
				q=2	0.36	0.01
				q=3	0.37	0.01
				q=4	0.38	0.01
			Brain Lower Grade Glioma vs. Uterine Corpus Endometrial Carcinoma	q=0	-0.48	0
				q=1	-0.03	0.8
				q=2	-0.07	0.58
				q=3	-0.08	0.54
				q=4	-0.08	0.56
			Brain Lower Grade Glioma vs. Uveal Melanoma	q=0	0.39	0.03
				q=1	0.47	0.01
				q=2	0.34	0.05
				q=3	0.35	0.05
				q=4	0.36	0.04
			Breast Invasive Carcinoma vs. Cervical Squamous Cell Carcinoma and Endocervical Adenocarcinoma	q=0	1.09	0
				q=1	-0.51	0
				q=2	-0.65	0
				q=3	-0.64	0
				q=4	-0.63	0
			Breast Invasive Carcinoma vs. Colon Adenocarcinoma	q=0	0.76	0
				q=1	-0.92	0
				q=2	-0.92	0
				q=3	-0.91	0
				q=4	-0.91	0
			Breast Invasive Carcinoma vs. Esophageal Carcinoma	q=0	1.98	0
				q=1	-1.25	0
				q=2	-1.24	0
				q=3	-1.18	0
				q=4	-1.15	0
			Breast Invasive Carcinoma vs. Glioblastoma Multiforme	q=0	-1.08	0
				q=1	-0.6	0
				q=2	-0.48	0
				q=3	-0.46	0
				q=4	-0.46	0
			Breast Invasive Carcinoma vs. Head and Neck Squamous Cell Carcinoma	q=0	0.69	0
				q=1	-1.38	0
				q=2	-1.39	0
				q=3	-1.35	0
				q=4	-1.33	0
			Breast Invasive Carcinoma vs. Kidney Renal Papillary Cell Carcinoma	q=0	-1	0
				q=1	0.98	0
				q=2	0.88	0
				q=3	0.88	0
				q=4	0.89	0
			Breast Invasive Carcinoma vs. Liver Hepatocellular Carcinoma	q=0	-0.52	0.01
				q=1	1.24	0
				q=2	1.13	0
				q=3	1.13	0
				q=4	1.13	0
			Breast Invasive Carcinoma vs. Lung Adenocarcinoma	q=0	0.46	0
				q=1	-1.33	0
				q=2	-1.29	0
				q=3	-1.26	0
				q=4	-1.23	0
			Breast Invasive Carcinoma vs. Ovarian Serous Cystadenocarcinoma	q=0	-0.34	0.03
				q=1	-0.59	0
				q=2	-0.38	0.02
				q=3	-0.35	0.03
				q=4	-0.34	0.03
			Breast Invasive Carcinoma vs. Prostate Adenocarcinoma	q=0	1.06	0
				q=1	-1.59	0
				q=2	-1.61	0
				q=3	-1.55	0
				q=4	-1.5	0
			Breast Invasive Carcinoma vs. Rectum Adenocarcinoma	q=0	0.99	0
				q=1	-0.68	0
				q=2	-0.71	0
				q=3	-0.71	0
				q=4	-0.71	0
			Breast Invasive Carcinoma vs. Sarcoma	q=0	0.26	0.18
				q=1	0.23	0.23
				q=2	0.16	0.4
				q=3	0.13	0.49
				q=4	0.11	0.56
			Breast Invasive Carcinoma vs. Skin Cutaneous Melanoma	q=0	1	0
				q=1	-1.13	0
				q=2	-1.14	0
				q=3	-1.12	0
				q=4	-1.12	0
			Breast Invasive Carcinoma vs. Stomach Adenocarcinoma	q=0	0.63	0
				q=1	-1.39	0
				q=2	-1.33	0
				q=3	-1.31	0
				q=4	-1.3	0
			Breast Invasive Carcinoma vs. Thyroid Carcinoma	q=0	0.69	0
				q=1	-1.26	0
				q=2	-1.19	0
				q=3	-1.15	0
				q=4	-1.14	0
			Breast Invasive Carcinoma vs. Uterine Corpus Endometrial Carcinoma	q=0	0.93	0
				q=1	-1.18	0
				q=2	-1.22	0
				q=3	-1.22	0
				q=4	-1.21	0
			Breast Invasive Carcinoma vs. Uveal Melanoma	q=0	2.61	0
				q=1	-1.43	0
				q=2	-1.72	0
				q=3	-1.69	0
				q=4	-1.68	0
			Cervical Squamous Cell Carcinoma and Endocervical Adenocarcinoma vs. Colon Adenocarcinoma	q=0	-0.19	0.21
				q=1	-0.61	0
				q=2	-0.49	0
				q=3	-0.51	0
				q=4	-0.52	0
			Cervical Squamous Cell Carcinoma and Endocervical Adenocarcinoma vs. Esophageal Carcinoma	q=0	0.89	0
				q=1	-1.13	0
				q=2	-1.08	0
				q=3	-1.03	0
				q=4	-1.01	0
			Cervical Squamous Cell Carcinoma and Endocervical Adenocarcinoma vs. Glioblastoma Multiforme	q=0	-2.05	0
				q=1	-0.29	0.09
				q=2	-0.05	0.77
				q=3	-0.06	0.71
				q=4	-0.08	0.63
			Cervical Squamous Cell Carcinoma and Endocervical Adenocarcinoma vs. Head and Neck Squamous Cell Carcinoma	q=0	-0.41	0.01
				q=1	-1.18	0
				q=2	-1.08	0
				q=3	-1.07	0
				q=4	-1.07	0
			Cervical Squamous Cell Carcinoma and Endocervical Adenocarcinoma vs. Kidney Renal Papillary Cell Carcinoma	q=0	-2.37	0
				q=1	1.8	0
				q=2	1.96	0
				q=3	1.97	0
				q=4	1.97	0
			Cervical Squamous Cell Carcinoma and Endocervical Adenocarcinoma vs. Liver Hepatocellular Carcinoma	q=0	-1.99	0
				q=1	2.12	0
				q=2	2.27	0
				q=3	2.27	0
				q=4	2.27	0
			Cervical Squamous Cell Carcinoma and Endocervical Adenocarcinoma vs. Lung Adenocarcinoma	q=0	-0.44	0.01
				q=1	-1.18	0
				q=2	-1.06	0
				q=3	-1.06	0
				q=4	-1.05	0
			Cervical Squamous Cell Carcinoma and Endocervical Adenocarcinoma vs. Ovarian Serous Cystadenocarcinoma	q=0	-1.2	0
				q=1	-0.23	0.19
				q=2	0.14	0.41
				q=3	0.16	0.36
				q=4	0.15	0.39
			Cervical Squamous Cell Carcinoma and Endocervical Adenocarcinoma vs. Prostate Adenocarcinoma	q=0	-0.23	0.12
				q=1	-1.42	0
				q=2	-1.36	0
				q=3	-1.35	0
				q=4	-1.33	0
			Cervical Squamous Cell Carcinoma and Endocervical Adenocarcinoma vs. Rectum Adenocarcinoma	q=0	-0.17	0.35
				q=1	-0.42	0.02
				q=2	-0.35	0.05
				q=3	-0.37	0.04
				q=4	-0.38	0.04
			Cervical Squamous Cell Carcinoma and Endocervical Adenocarcinoma vs. Sarcoma	q=0	-0.77	0
				q=1	0.57	0.01
				q=2	0.57	0.01
				q=3	0.51	0.02
				q=4	0.47	0.03
			Cervical Squamous Cell Carcinoma and Endocervical Adenocarcinoma vs. Skin Cutaneous Melanoma	q=0	-0.13	0.36
				q=1	-0.85	0
				q=2	-0.71	0
				q=3	-0.71	0
				q=4	-0.71	0
			Cervical Squamous Cell Carcinoma and Endocervical Adenocarcinoma vs. Stomach Adenocarcinoma	q=0	-0.43	0.01
				q=1	-1.15	0
				q=2	-0.95	0
				q=3	-0.95	0
				q=4	-0.96	0
			Cervical Squamous Cell Carcinoma and Endocervical Adenocarcinoma vs. Thyroid Carcinoma	q=0	-0.3	0.04
				q=1	-0.91	0
				q=2	-0.66	0
				q=3	-0.64	0
				q=4	-0.64	0
			Cervical Squamous Cell Carcinoma and Endocervical Adenocarcinoma vs. Uterine Corpus Endometrial Carcinoma	q=0	-0.28	0.05
				q=1	-1.02	0
				q=2	-0.98	0
				q=3	-1	0
				q=4	-1	0
			Cervical Squamous Cell Carcinoma and Endocervical Adenocarcinoma vs. Uveal Melanoma	q=0	0.85	0
				q=1	-0.94	0
				q=2	-1.03	0
				q=3	-1.03	0
				q=4	-1.03	0
			Colon Adenocarcinoma vs. Esophageal Carcinoma	q=0	1.02	0
				q=1	-0.75	0
				q=2	-0.76	0
				q=3	-0.72	0
				q=4	-0.7	0
			Colon Adenocarcinoma vs. Glioblastoma Multiforme	q=0	-1.64	0
				q=1	0.2	0.2
				q=2	0.31	0.04
				q=3	0.31	0.05
				q=4	0.29	0.06
			Colon Adenocarcinoma vs. Head and Neck Squamous Cell Carcinoma	q=0	-0.17	0.18
				q=1	-0.45	0
				q=2	-0.48	0
				q=3	-0.47	0
				q=4	-0.45	0
			Colon Adenocarcinoma vs. Kidney Renal Papillary Cell Carcinoma	q=0	-1.9	0
				q=1	2.24	0
				q=2	2.21	0
				q=3	2.16	0
				q=4	2.13	0
			Colon Adenocarcinoma vs. Liver Hepatocellular Carcinoma	q=0	-1.56	0
				q=1	2.53	0
				q=2	2.46	0
				q=3	2.39	0
				q=4	2.35	0
			Colon Adenocarcinoma vs. Lung Adenocarcinoma	q=0	-0.23	0.11
				q=1	-0.61	0
				q=2	-0.6	0
				q=3	-0.6	0
				q=4	-0.6	0
			Colon Adenocarcinoma vs. Ovarian Serous Cystadenocarcinoma	q=0	-0.92	0
				q=1	0.3	0.06
				q=2	0.52	0
				q=3	0.55	0
				q=4	0.55	0
			Colon Adenocarcinoma vs. Prostate Adenocarcinoma	q=0	0	0.98
				q=1	-0.67	0
				q=2	-0.76	0
				q=3	-0.76	0
				q=4	-0.76	0
			Colon Adenocarcinoma vs. Rectum Adenocarcinoma	q=0	0.05	0.74
				q=1	0.02	0.9
				q=2	0.02	0.89
				q=3	0.02	0.88
				q=4	0.03	0.87
			Colon Adenocarcinoma vs. Sarcoma	q=0	-0.52	0.01
				q=1	0.91	0
				q=2	0.83	0
				q=3	0.78	0
				q=4	0.74	0
			Colon Adenocarcinoma vs. Skin Cutaneous Melanoma	q=0	0.07	0.57
				q=1	-0.13	0.29
				q=2	-0.13	0.29
				q=3	-0.1	0.43
				q=4	-0.08	0.52
			Colon Adenocarcinoma vs. Stomach Adenocarcinoma	q=0	-0.19	0.16
				q=1	-0.39	0
				q=2	-0.36	0.01
				q=3	-0.34	0.01
				q=4	-0.32	0.02
			Colon Adenocarcinoma vs. Thyroid Carcinoma	q=0	-0.09	0.49
				q=1	-0.06	0.65
				q=2	-0.03	0.84
				q=3	0.02	0.89
				q=4	0.04	0.76
			Colon Adenocarcinoma vs. Uterine Corpus Endometrial Carcinoma	q=0	-0.05	0.7
				q=1	-0.42	0
				q=2	-0.48	0
				q=3	-0.48	0
				q=4	-0.47	0
			Colon Adenocarcinoma vs. Uveal Melanoma	q=0	1.04	0
				q=1	0	0.98
				q=2	-0.22	0.2
				q=3	-0.18	0.3
				q=4	-0.14	0.4
			Esophageal Carcinoma vs. Glioblastoma Multiforme	q=0	-2.91	0
				q=1	0.9	0
				q=2	0.98	0
				q=3	0.93	0
				q=4	0.9	0
			Esophageal Carcinoma vs. Head and Neck Squamous Cell Carcinoma	q=0	-1.3	0
				q=1	0.47	0.01
				q=2	0.45	0.01
				q=3	0.42	0.01
				q=4	0.41	0.02
			Esophageal Carcinoma vs. Kidney Renal Papillary Cell Carcinoma	q=0	-3.38	0
				q=1	2.01	0
				q=2	1.93	0
				q=3	1.82	0
				q=4	1.76	0
			Esophageal Carcinoma vs. Liver Hepatocellular Carcinoma	q=0	-3.05	0
				q=1	2.15	0
				q=2	2.04	0
				q=3	1.92	0
				q=4	1.85	0
			Esophageal Carcinoma vs. Lung Adenocarcinoma	q=0	-1.25	0
				q=1	0.3	0.1
				q=2	0.3	0.09
				q=3	0.25	0.16
				q=4	0.23	0.2
			Esophageal Carcinoma vs. Ovarian Serous Cystadenocarcinoma	q=0	-2	0
				q=1	0.98	0
				q=2	1.11	0
				q=3	1.08	0
				q=4	1.05	0
			Esophageal Carcinoma vs. Prostate Adenocarcinoma	q=0	-1.18	0
				q=1	0.35	0.04
				q=2	0.27	0.12
				q=3	0.2	0.25
				q=4	0.16	0.34
			Esophageal Carcinoma vs. Rectum Adenocarcinoma	q=0	-1.1	0
				q=1	0.78	0
				q=2	0.8	0
				q=3	0.77	0
				q=4	0.75	0
			Esophageal Carcinoma vs. Sarcoma	q=0	-1.66	0
				q=1	1.49	0
				q=2	1.44	0
				q=3	1.35	0
				q=4	1.3	0
			Esophageal Carcinoma vs. Skin Cutaneous Melanoma	q=0	-1.02	0
				q=1	0.66	0
				q=2	0.67	0
				q=3	0.65	0
				q=4	0.64	0
			Esophageal Carcinoma vs. Stomach Adenocarcinoma	q=0	-1.3	0
				q=1	0.54	0
				q=2	0.56	0
				q=3	0.53	0
				q=4	0.53	0
			Esophageal Carcinoma vs. Thyroid Carcinoma	q=0	-1.14	0
				q=1	0.73	0
				q=2	0.75	0
				q=3	0.73	0
				q=4	0.72	0
			Esophageal Carcinoma vs. Uterine Corpus Endometrial Carcinoma	q=0	-1.19	0
				q=1	0.43	0.01
				q=2	0.39	0.02
				q=3	0.35	0.03
				q=4	0.35	0.04
			Esophageal Carcinoma vs. Uveal Melanoma	q=0	-0.3	0.14
				q=1	0.9	0
				q=2	0.81	0
				q=3	0.78	0
				q=4	0.77	0
			Glioblastoma Multiforme vs. Head and Neck Squamous Cell Carcinoma	q=0	1.68	0
				q=1	-0.61	0
				q=2	-0.75	0
				q=3	-0.72	0
				q=4	-0.7	0
			Glioblastoma Multiforme vs. Kidney Renal Papillary Cell Carcinoma	q=0	0.81	0
				q=1	1.55	0
				q=2	1.28	0
				q=3	1.21	0
				q=4	1.18	0
			Glioblastoma Multiforme vs. Liver Hepatocellular Carcinoma	q=0	1.14	0
				q=1	1.76	0
				q=2	1.45	0
				q=3	1.36	0
				q=4	1.33	0
			Glioblastoma Multiforme vs. Lung Adenocarcinoma	q=0	1.31	0
				q=1	-0.76	0
				q=2	-0.85	0
				q=3	-0.84	0
			Glioblastoma_Multiforme.txt	q=4	-0.83	0
			Glioblastoma Multiforme vs. Ovarian Serous Cystadenocarcinoma	q=0	0.45	0.01
				q=1	0.08	0.66
				q=2	0.15	0.38
				q=3	0.17	0.32
				q=4	0.18	0.3
			Glioblastoma Multiforme vs. Prostate Adenocarcinoma	q=0	2.13	0
				q=1	-0.81	0
				q=2	-1.01	0
				q=3	-1.01	0
				q=4	-0.99	0
			Glioblastoma Multiforme vs. Rectum Adenocarcinoma	q=0	2	0
				q=1	-0.15	0.4
				q=2	-0.26	0.15
				q=3	-0.26	0.15
				q=4	-0.25	0.17
			Glioblastoma Multiforme vs. Sarcoma	q=0	1.2	0
				q=1	0.72	0
				q=2	0.54	0.01
				q=3	0.5	0.02
				q=4	0.47	0.02
			Glioblastoma Multiforme vs. Skin Cutaneous Melanoma	q=0	1.98	0
				q=1	-0.32	0.03
				q=2	-0.44	0
				q=3	-0.4	0.01
				q=4	-0.37	0.01
			Glioblastoma Multiforme vs. Stomach Adenocarcinoma	q=0	1.6	0
				q=1	-0.55	0
				q=2	-0.64	0
				q=3	-0.61	0
				q=4	-0.58	0
			Glioblastoma Multiforme vs. Thyroid Carcinoma	q=0	1.61	0
				q=1	-0.27	0.07
				q=2	-0.37	0.01
				q=3	-0.32	0.03
				q=4	-0.29	0.05
			Glioblastoma Multiforme vs. Uterine Corpus Endometrial Carcinoma	q=0	1.96	0
				q=1	-0.57	0
				q=2	-0.74	0
				q=3	-0.72	0
				q=4	-0.71	0
			Glioblastoma Multiforme vs. Uveal Melanoma	q=0	3.72	0
				q=1	-0.27	0.15
				q=2	-0.6	0
				q=3	-0.56	0
				q=4	-0.51	0.01
			Head and Neck Squamous Cell Carcinoma vs. Kidney Renal Papillary Cell Carcinoma	q=0	-2.15	0
				q=1	3	0
				q=2	2.97	0
				q=3	2.85	0
				q=4	2.78	0
			Head and Neck Squamous Cell Carcinoma vs. Liver Hepatocellular Carcinoma	q=0	-1.64	0
				q=1	3.32	0
				q=2	3.25	0
				q=3	3.1	0
				q=4	3.01	0
			Head and Neck Squamous Cell Carcinoma vs. Lung Adenocarcinoma	q=0	-0.08	0.54
				q=1	-0.23	0.09
				q=2	-0.19	0.15
				q=3	-0.21	0.12
				q=4	-0.22	0.1
			Head and Neck Squamous Cell Carcinoma vs. Ovarian Serous Cystadenocarcinoma	q=0	-0.82	0
				q=1	0.75	0
				q=2	1.01	0
				q=3	1.02	0
				q=4	1.01	0
			Head and Neck Squamous Cell Carcinoma vs. Prostate Adenocarcinoma	q=0	0.24	0.05
				q=1	-0.21	0.09
				q=2	-0.28	0.03
				q=3	-0.31	0.01
				q=4	-0.33	0.01
			Head and Neck Squamous Cell Carcinoma vs. Rectum Adenocarcinoma	q=0	0.28	0.08
				q=1	0.39	0.01
				q=2	0.44	0.01
				q=3	0.44	0.01
				q=4	0.44	0.01
			Head and Neck Squamous Cell Carcinoma vs. Sarcoma	q=0	-0.36	0.06
				q=1	1.27	0
				q=2	1.22	0
				q=3	1.15	0
				q=4	1.1	0
			Head and Neck Squamous Cell Carcinoma vs. Skin Cutaneous Melanoma	q=0	0.28	0.01
				q=1	0.34	0
				q=2	0.37	0
				q=3	0.39	0
				q=4	0.4	0
			Head and Neck Squamous Cell Carcinoma vs. Stomach Adenocarcinoma	q=0	-0.02	0.86
				q=1	0.09	0.47
				q=2	0.15	0.23
				q=3	0.16	0.2
				q=4	0.17	0.18
			Head and Neck Squamous Cell Carcinoma vs. Thyroid Carcinoma	q=0	0.08	0.5
				q=1	0.5	0
				q=2	0.53	0
				q=3	0.55	0
				q=4	0.55	0
			Head and Neck Squamous Cell Carcinoma vs. Uterine Corpus Endometrial Carcinoma	q=0	0.16	0.17
				q=1	-0.03	0.76
				q=2	-0.06	0.59
				q=3	-0.07	0.56
				q=4	-0.07	0.55
			Head and Neck Squamous Cell Carcinoma vs. Uveal Melanoma	q=0	1.56	0
				q=1	0.69	0
				q=2	0.53	0
				q=3	0.54	0
				q=4	0.56	0
			Kidney Renal Papillary Cell Carcinoma vs. Liver Hepatocellular Carcinoma	q=0	0.62	0.02
				q=1	0.3	0.23
				q=2	0.32	0.2
				q=3	0.32	0.2
				q=4	0.32	0.2
			Kidney Renal Papillary Cell Carcinoma vs. Lung Adenocarcinoma	q=0	1.35	0
				q=1	-2.55	0
				q=2	-2.39	0
				q=3	-2.29	0
				q=4	-2.22	0
			Kidney Renal Papillary Cell Carcinoma vs. Ovarian Serous Cystadenocarcinoma	q=0	0.09	0.67
				q=1	-1.61	0
				q=2	-1.26	0
				q=3	-1.19	0
				q=4	-1.17	0
			Kidney Renal Papillary Cell Carcinoma vs. Prostate Adenocarcinoma	q=0	3.05	0
				q=1	-3.23	0
				q=2	-3.15	0
				q=3	-2.94	0
				q=4	-2.8	0
			Kidney Renal Papillary Cell Carcinoma vs. Rectum Adenocarcinoma	q=0	2.24	0
				q=1	-1.51	0
				q=2	-1.48	0
				q=3	-1.46	0
				q=4	-1.45	0
			Kidney Renal Papillary Cell Carcinoma vs. Sarcoma	q=0	0.98	0
				q=1	-0.27	0.27
				q=2	-0.23	0.34
				q=3	-0.24	0.32
				q=4	-0.25	0.31
			Kidney Renal Papillary Cell Carcinoma vs. Skin Cutaneous Melanoma	q=0	2.72	0
				q=1	-2.79	0
				q=2	-2.84	0
				q=3	-2.83	0
				q=4	-2.81	0
			Kidney Renal Papillary Cell Carcinoma vs. Stomach Adenocarcinoma	q=0	1.9	0
				q=1	-3.02	0
				q=2	-2.89	0
				q=3	-2.82	0
				q=4	-2.79	0
			Kidney Renal Papillary Cell Carcinoma vs. Thyroid Carcinoma	q=0	1.95	0
				q=1	-3.21	0
				q=2	-3.19	0
				q=3	-3.15	0
				q=4	-3.14	0
			Kidney Renal Papillary Cell Carcinoma vs. Uterine Corpus Endometrial Carcinoma	q=0	2.84	0
				q=1	-2.55	0
				q=2	-2.54	0
				q=3	-2.5	0
				q=4	-2.46	0
			Kidney Renal Papillary Cell Carcinoma vs. Uveal Melanoma	q=0	5.17	0
				q=1	-3.22	0
				q=2	-3.77	0
				q=3	-3.76	0
				q=4	-3.74	0
			Liver Hepatocellular Carcinoma vs. Lung Adenocarcinoma	q=0	1.05	0
				q=1	-2.77	0
				q=2	-2.57	0
				q=3	-2.44	0
				q=4	-2.36	0
			Liver Hepatocellular Carcinoma vs. Ovarian Serous Cystadenocarcinoma	q=0	-0.16	0.45
				q=1	-1.84	0
				q=2	-1.46	0
				q=3	-1.38	0
				q=4	-1.35	0
			Liver Hepatocellular Carcinoma vs. Prostate Adenocarcinoma	q=0	2.34	0
				q=1	-3.54	0
				q=2	-3.41	0
				q=3	-3.15	0
				q=4	-2.99	0
			Liver Hepatocellular Carcinoma vs. Rectum Adenocarcinoma	q=0	1.84	0
				q=1	-1.69	0
				q=2	-1.63	0
				q=3	-1.6	0
				q=4	-1.59	0
			Liver Hepatocellular Carcinoma vs. Sarcoma	q=0	0.69	0.01
				q=1	-0.4	0.1
				q=2	-0.34	0.17
				q=3	-0.34	0.17
				q=4	-0.34	0.17
			Liver Hepatocellular Carcinoma vs. Skin Cutaneous Melanoma	q=0	2.17	0
				q=1	-3.14	0
				q=2	-3.17	0
				q=3	-3.15	0
				q=4	-3.12	0
			Liver Hepatocellular Carcinoma vs. Stomach Adenocarcinoma	q=0	1.46	0
				q=1	-3.36	0
				q=2	-3.17	0
				q=3	-3.09	0
				q=4	-3.05	0
			Liver Hepatocellular Carcinoma vs. Thyroid Carcinoma	q=0	1.55	0
				q=1	-3.67	0
				q=2	-3.62	0
				q=3	-3.56	0
				q=4	-3.53	0
			Liver Hepatocellular Carcinoma vs. Uterine Corpus Endometrial Carcinoma	q=0	2.16	0
				q=1	-2.8	0
				q=2	-2.76	0
				q=3	-2.7	0
				q=4	-2.65	0
			Liver Hepatocellular Carcinoma vs. Uveal Melanoma	q=0	4.35	0
				q=1	-3.64	0
				q=2	-4.21	0
				q=3	-4.17	0
				q=4	-4.14	0
			Lung Adenocarcinoma vs. Ovarian Serous Cystadenocarcinoma	q=0	-0.68	0
				q=1	0.89	0
				q=2	1.06	0
				q=3	1.07	0
				q=4	1.06	0
			Lung Adenocarcinoma vs. Prostate Adenocarcinoma	q=0	0.27	0.05
				q=1	0.06	0.69
				q=2	-0.05	0.71
				q=3	-0.07	0.6
				q=4	-0.08	0.55
			Lung Adenocarcinoma vs. Rectum Adenocarcinoma	q=0	0.33	0.05
				q=1	0.57	0
				q=2	0.59	0
				q=3	0.61	0
				q=4	0.62	0
			Lung Adenocarcinoma vs. Sarcoma	q=0	-0.24	0.23
				q=1	1.41	0
				q=2	1.33	0
				q=3	1.28	0
				q=4	1.24	0
			Lung Adenocarcinoma vs. Skin Cutaneous Melanoma	q=0	0.31	0.02
				q=1	0.51	0
				q=2	0.49	0
				q=3	0.52	0
				q=4	0.53	0
			Lung Adenocarcinoma vs. Stomach Adenocarcinoma	q=0	0.06	0.66
				q=1	0.32	0.02
				q=2	0.33	0.02
				q=3	0.35	0.01
				q=4	0.37	0.01
			Lung Adenocarcinoma vs. Thyroid Carcinoma	q=0	0.15	0.28
				q=1	0.62	0
				q=2	0.61	0
				q=3	0.64	0
				q=4	0.65	0
			Lung Adenocarcinoma vs. Uterine Corpus Endometrial Carcinoma	q=0	0.21	0.11
				q=1	0.17	0.18
				q=2	0.12	0.36
				q=3	0.13	0.31
				q=4	0.15	0.26
			Lung Adenocarcinoma vs. Uveal Melanoma	q=0	1.31	0
				q=1	0.82	0
				q=2	0.66	0
				q=3	0.69	0
				q=4	0.71	0
			Ovarian Serous Cystadenocarcinoma vs. Prostate Adenocarcinoma	q=0	1.05	0
				q=1	-0.97	0
				q=2	-1.29	0
				q=3	-1.3	0
				q=4	-1.28	0
			Ovarian Serous Cystadenocarcinoma vs. Rectum Adenocarcinoma	q=0	1.12	0
				q=1	-0.23	0.21
				q=2	-0.42	0.02
				q=3	-0.44	0.02
				q=4	-0.44	0.02
			Ovarian Serous Cystadenocarcinoma vs. Sarcoma	q=0	0.57	0.01
				q=1	0.69	0
				q=2	0.45	0.04
				q=3	0.38	0.07
				q=4	0.35	0.09
			Ovarian Serous Cystadenocarcinoma vs. Skin Cutaneous Melanoma	q=0	1.04	0
				q=1	-0.44	0
				q=2	-0.68	0
				q=3	-0.68	0
				q=4	-0.67	0
			Ovarian Serous Cystadenocarcinoma vs. Stomach Adenocarcinoma	q=0	0.8	0
				q=1	-0.7	0
				q=2	-0.9	0
				q=3	-0.91	0
				q=4	-0.9	0
			Ovarian Serous Cystadenocarcinoma vs. Thyroid Carcinoma	q=0	0.85	0
				q=1	-0.4	0.01
				q=2	-0.62	0
				q=3	-0.61	0
				q=4	-0.6	0
			Ovarian Serous Cystadenocarcinoma vs. Uterine Corpus Endometrial Carcinoma	q=0	0.96	0
				q=1	-0.7	0
				q=2	-0.96	0
				q=3	-0.98	0
				q=4	-0.98	0
			Ovarian Serous Cystadenocarcinoma vs. Uveal Melanoma	q=0	2.16	0
				q=1	-0.41	0.03
				q=2	-0.94	0
				q=3	-0.94	0
				q=4	-0.92	0
			Prostate Adenocarcinoma vs. Rectum Adenocarcinoma	q=0	0.06	0.7
				q=1	0.57	0
				q=2	0.7	0
				q=3	0.74	0
				q=4	0.76	0
			Prostate Adenocarcinoma vs. Sarcoma	q=0	-0.6	0
				q=1	1.45	0
				q=2	1.47	0
				q=3	1.43	0
				q=4	1.39	0
			Prostate Adenocarcinoma vs. Skin Cutaneous Melanoma	q=0	0.09	0.44
				q=1	0.56	0
				q=2	0.65	0
				q=3	0.68	0
				q=4	0.7	0
			Prostate Adenocarcinoma vs. Stomach Adenocarcinoma	q=0	-0.25	0.05
				q=1	0.32	0.02
				q=2	0.44	0
				q=3	0.49	0
				q=4	0.51	0
			Prostate Adenocarcinoma vs. Thyroid Carcinoma	q=0	-0.12	0.36
				q=1	0.74	0
				q=2	0.82	0
				q=3	0.84	0
				q=4	0.84	0
			Prostate Adenocarcinoma vs. Uterine Corpus Endometrial Carcinoma	q=0	-0.08	0.53
				q=1	0.14	0.24
				q=2	0.18	0.13
				q=3	0.22	0.07
				q=4	0.24	0.05
			Prostate Adenocarcinoma vs. Uveal Melanoma	q=0	1.45	0
				q=1	0.99	0
				q=2	0.91	0
				q=3	0.95	0
				q=4	0.97	0
			Rectum Adenocarcinoma vs. Sarcoma	q=0	-0.64	0
				q=1	0.83	0
				q=2	0.77	0
				q=3	0.73	0
				q=4	0.7	0
			Rectum Adenocarcinoma vs. Skin Cutaneous Melanoma	q=0	0.03	0.85
				q=1	-0.12	0.43
				q=2	-0.13	0.39
				q=3	-0.11	0.49
				q=4	-0.09	0.54
			Rectum Adenocarcinoma vs. Stomach Adenocarcinoma	q=0	-0.29	0.07
				q=1	-0.33	0.04
				q=2	-0.33	0.05
				q=3	-0.31	0.05
				q=4	-0.31	0.06
			Rectum Adenocarcinoma vs. Thyroid Carcinoma	q=0	-0.16	0.29
				q=1	-0.06	0.69
				q=2	-0.04	0.78
				q=3	-0.01	0.94
				q=4	0	0.99
			Rectum Adenocarcinoma vs. Uterine Corpus Endometrial Carcinoma	q=0	-0.12	0.42
				q=1	-0.39	0.01
				q=2	-0.47	0
				q=3	-0.48	0
				q=4	-0.48	0
			Rectum Adenocarcinoma vs. Uveal Melanoma	q=0	1.12	0
				q=1	-0.03	0.88
				q=2	-0.19	0.33
				q=3	-0.16	0.4
				q=4	-0.14	0.46
			Sarcoma vs. Skin Cutaneous Melanoma	q=0	0.64	0
				q=1	-1.01	0
				q=2	-0.93	0
				q=3	-0.86	0
				q=4	-0.81	0
			Sarcoma vs. Stomach Adenocarcinoma	q=0	0.33	0.09
				q=1	-1.23	0
				q=2	-1.12	0
				q=3	-1.06	0
				q=4	-1	0
			Sarcoma vs. Thyroid Carcinoma	q=0	0.43	0.02
				q=1	-0.99	0
				q=2	-0.88	0
				q=3	-0.8	0
				q=4	-0.74	0
			Sarcoma vs. Uterine Corpus Endometrial Carcinoma	q=0	0.52	0.01
				q=1	-1.22	0
				q=2	-1.21	0
				q=3	-1.16	0
				q=4	-1.12	0
			Sarcoma vs. Uveal Melanoma	q=0	1.71	0
				q=1	-1.09	0
				q=2	-1.13	0
				q=3	-1.05	0
				q=4	-0.98	0
			Skin Cutaneous Melanoma vs. Stomach Adenocarcinoma	q=0	-0.3	0.02
				q=1	-0.28	0.03
				q=2	-0.24	0.05
				q=3	-0.25	0.04
				q=4	-0.26	0.04
			Skin Cutaneous Melanoma vs. Thyroid Carcinoma	q=0	-0.17	0.14
				q=1	0.11	0.36
				q=2	0.14	0.24
				q=3	0.14	0.22
				q=4	0.15	0.21
			Skin Cutaneous Melanoma vs. Uterine Corpus Endometrial Carcinoma	q=0	-0.15	0.19
				q=1	-0.31	0.01
				q=2	-0.37	0
				q=3	-0.4	0
				q=4	-0.41	0
			Skin Cutaneous Melanoma vs. Uveal Melanoma	q=0	1.15	0
				q=1	0.21	0.19
				q=2	-0.03	0.85
				q=3	-0.04	0.81
				q=4	-0.04	0.82
			Stomach Adenocarcinoma vs. Thyroid Carcinoma	q=0	0.1	0.43
				q=1	0.43	0
				q=2	0.4	0
				q=3	0.41	0
				q=4	0.42	0
			Stomach Adenocarcinoma vs. Uterine Corpus Endometrial Carcinoma	q=0	0.18	0.15
				q=1	-0.11	0.35
				q=2	-0.2	0.11
				q=3	-0.21	0.08
				q=4	-0.22	0.07
			Stomach Adenocarcinoma vs. Uveal Melanoma	q=0	1.5	0
				q=1	0.6	0
				q=2	0.32	0.06
				q=3	0.33	0.05
				q=4	0.34	0.04
			Thyroid Carcinoma vs. Uterine Corpus Endometrial Carcinoma	q=0	0.05	0.65
				q=1	-0.43	0
				q=2	-0.5	0
				q=3	-0.53	0
				q=4	-0.54	0
			Thyroid Carcinoma vs. Uveal Melanoma	q=0	1.26	0
				q=1	0.1	0.55
				q=2	-0.25	0.13
				q=3	-0.27	0.1
				q=4	-0.27	0.1
			Uterine Corpus Endometrial Carcinoma vs. Uveal Melanoma	q=0	1.48	0
				q=1	0.61	0
				q=2	0.53	0
				q=3	0.57	0
				q=4	0.58	0
		Primary Tumor	Bladder Urothelial Carcinoma vs. Brain Lower Grade Glioma	q=0	0.17	0.2
				q=1	-0.09	0.5
				q=2	-0.11	0.4
				q=3	-0.12	0.38
				q=4	-0.12	0.35
			Bladder Urothelial Carcinoma vs. Breast Invasive Carcinoma	q=0	-1.28	0
				q=1	0.95	0
				q=2	0.96	0
				q=3	0.92	0
				q=4	0.9	0
			Bladder Urothelial Carcinoma vs. Cervical Squamous Cell Carcinoma and Endocervical Adenocarcinoma	q=0	0.04	0.77
				q=1	1.08	0
				q=2	0.92	0
				q=3	0.91	0
				q=4	0.9	0
			Bladder Urothelial Carcinoma vs. Colon Adenocarcinoma	q=0	-0.06	0.61
				q=1	0.63	0
				q=2	0.57	0
				q=3	0.53	0
				q=4	0.5	0
			Bladder Urothelial Carcinoma vs. Esophageal Carcinoma	q=0	1.23	0
				q=1	-0.59	0
				q=2	-0.63	0
				q=3	-0.6	0
				q=4	-0.59	0
			Bladder Urothelial Carcinoma vs. Glioblastoma Multiforme	q=0	-2.42	0
				q=1	0.49	0
				q=2	0.61	0
				q=3	0.57	0
				q=4	0.53	0
			Bladder Urothelial Carcinoma vs. Head and Neck Squamous Cell Carcinoma	q=0	-0.37	0
				q=1	0.16	0.15
				q=2	0.17	0.15
				q=3	0.17	0.12
				q=4	0.18	0.11
			Bladder Urothelial Carcinoma vs. Kidney Chromophobe	q=0	-3.47	0
				q=1	3.09	0
				q=2	2.91	0
				q=3	2.78	0
				q=4	2.71	0
			Bladder Urothelial Carcinoma vs. Kidney Renal Clear Cell Carcinoma	q=0	-2.29	0
				q=1	3.73	0
				q=2	3.47	0
				q=3	3.27	0
				q=4	3.17	0
			Bladder Urothelial Carcinoma vs. Kidney Renal Papillary Cell Carcinoma	q=0	-3.78	0
				q=1	1.71	0
				q=2	1.61	0
				q=3	1.55	0
				q=4	1.52	0
			Bladder Urothelial Carcinoma vs. Liver Hepatocellular Carcinoma	q=0	-3.55	0
				q=1	1.96	0
				q=2	2.06	0
				q=3	2.03	0
				q=4	2	0
			Bladder Urothelial Carcinoma vs. Lung Adenocarcinoma	q=0	-0.33	0
				q=1	-0.38	0
				q=2	-0.32	0.01
				q=3	-0.34	0
				q=4	-0.35	0
			Bladder Urothelial Carcinoma vs. Lung Squamous Cell Carcinoma	q=0	-3.49	0
				q=1	0.79	0
				q=2	1.26	0
				q=3	1.32	0
				q=4	1.33	0
			Bladder Urothelial Carcinoma vs. Ovarian Serous Cystadenocarcinoma	q=0	-1.38	0
				q=1	0.1	0.46
				q=2	0.33	0.02
				q=3	0.34	0.02
				q=4	0.33	0.02
			Bladder Urothelial Carcinoma vs. Prostate Adenocarcinoma	q=0	0.03	0.81
				q=1	0.65	0
				q=2	0.57	0
				q=3	0.58	0
				q=4	0.59	0
			Bladder Urothelial Carcinoma vs. Rectum Adenocarcinoma	q=0	-0.02	0.9
				q=1	0.42	0.01
				q=2	0.46	0
				q=3	0.46	0
				q=4	0.45	0
			Bladder Urothelial Carcinoma vs. Sarcoma	q=0	-0.62	0
				q=1	0.62	0
				q=2	0.63	0
				q=3	0.64	0
				q=4	0.63	0
			Bladder Urothelial Carcinoma vs. Stomach Adenocarcinoma	q=0	-0.16	0.16
				q=1	0.06	0.6
				q=2	0.13	0.27
				q=3	0.15	0.21
				q=4	0.15	0.19
			Bladder Urothelial Carcinoma vs. Thyroid Carcinoma	q=0	-0.24	0.04
				q=1	0.52	0
				q=2	0.53	0
				q=3	0.54	0
				q=4	0.54	0
			Bladder Urothelial Carcinoma vs. Uterine Corpus Endometrial Carcinoma	q=0	-0.34	0
				q=1	-0.15	0.19
				q=2	-0.17	0.15
				q=3	-0.19	0.1
				q=4	-0.2	0.08
			Bladder Urothelial Carcinoma vs. Uveal Melanoma	q=0	1.45	0
				q=1	0.86	0
				q=2	0.54	0
				q=3	0.53	0
				q=4	0.54	0
			Brain Lower Grade Glioma vs. Breast Invasive Carcinoma	q=0	-1.28	0
				q=1	0.65	0
				q=2	0.71	0
				q=3	0.7	0
				q=4	0.68	0
			Brain Lower Grade Glioma vs. Cervical Squamous Cell Carcinoma and Endocervical Adenocarcinoma	q=0	-0.12	0.46
				q=1	0.67	0
				q=2	0.65	0
				q=3	0.65	0
				q=4	0.65	0
			Brain Lower Grade Glioma vs. Colon Adenocarcinoma	q=0	-0.2	0.14
				q=1	0.47	0
				q=2	0.48	0
				q=3	0.46	0
				q=4	0.45	0
			Brain Lower Grade Glioma vs. Esophageal Carcinoma	q=0	0.84	0
				q=1	-0.42	0.01
				q=2	-0.41	0.01
				q=3	-0.39	0.02
				q=4	-0.37	0.02
			Brain Lower Grade Glioma vs. Glioblastoma Multiforme	q=0	-2.25	0
				q=1	0.43	0.01
				q=2	0.55	0
				q=3	0.54	0
				q=4	0.52	0
			Brain Lower Grade Glioma vs. Head and Neck Squamous Cell Carcinoma	q=0	-0.49	0
				q=1	0.17	0.18
				q=2	0.21	0.11
				q=3	0.22	0.1
				q=4	0.23	0.08
			Brain Lower Grade Glioma vs. Kidney Chromophobe	q=0	-2.78	0
				q=1	1.61	0
				q=2	1.56	0
				q=3	1.51	0
				q=4	1.47	0
			Brain Lower Grade Glioma vs. Kidney Renal Clear Cell Carcinoma	q=0	-2.06	0
				q=1	1.81	0
				q=2	1.77	0
				q=3	1.7	0
				q=4	1.66	0
			Brain Lower Grade Glioma vs. Kidney Renal Papillary Cell Carcinoma	q=0	-2.99	0
				q=1	1.2	0
				q=2	1.18	0
				q=3	1.15	0
				q=4	1.13	0
			Brain Lower Grade Glioma vs. Liver Hepatocellular Carcinoma	q=0	-2.81	0
				q=1	1.21	0
				q=2	1.26	0
				q=3	1.24	0
				q=4	1.22	0
			Brain Lower Grade Glioma vs. Lung Adenocarcinoma	q=0	-0.46	0
				q=1	-0.18	0.17
				q=2	-0.14	0.3
				q=3	-0.15	0.25
				q=4	-0.16	0.22
			Brain Lower Grade Glioma vs. Lung Squamous Cell Carcinoma	q=0	-2.93	0
				q=1	0.64	0
				q=2	0.92	0
				q=3	0.95	0
				q=4	0.95	0
			Brain Lower Grade Glioma vs. Ovarian Serous Cystadenocarcinoma	q=0	-1.46	0
				q=1	0.16	0.29
				q=2	0.35	0.02
				q=3	0.36	0.02
				q=4	0.36	0.02
			Brain Lower Grade Glioma vs. Prostate Adenocarcinoma	q=0	-0.15	0.27
				q=1	0.41	0
				q=2	0.42	0
				q=3	0.44	0
				q=4	0.44	0
			Brain Lower Grade Glioma vs. Rectum Adenocarcinoma	q=0	-0.18	0.27
				q=1	0.41	0.02
				q=2	0.46	0.01
				q=3	0.46	0.01
				q=4	0.46	0.01
			Brain Lower Grade Glioma vs. Sarcoma	q=0	-0.75	0
				q=1	0.64	0
				q=2	0.67	0
				q=3	0.67	0
				q=4	0.67	0
			Brain Lower Grade Glioma vs. Stomach Adenocarcinoma	q=0	-0.3	0.02
				q=1	0.12	0.36
				q=2	0.19	0.16
				q=3	0.2	0.12
				q=4	0.21	0.11
			Brain Lower Grade Glioma vs. Thyroid Carcinoma	q=0	-0.37	0.01
				q=1	0.33	0.01
				q=2	0.39	0
				q=3	0.41	0
				q=4	0.42	0
			Brain Lower Grade Glioma vs. Uterine Corpus Endometrial Carcinoma	q=0	-0.46	0
				q=1	-0.01	0.91
				q=2	-0.01	0.93
				q=3	-0.03	0.83
				q=4	-0.03	0.81
			Brain Lower Grade Glioma vs. Uveal Melanoma	q=0	0.92	0
				q=1	0.52	0
				q=2	0.43	0.02
				q=3	0.44	0.01
				q=4	0.45	0.01
			Breast Invasive Carcinoma vs. Cervical Squamous Cell Carcinoma and Endocervical Adenocarcinoma	q=0	1.14	0
				q=1	-0.16	0.29
				q=2	-0.31	0.04
				q=3	-0.29	0.06
				q=4	-0.27	0.07
			Breast Invasive Carcinoma vs. Colon Adenocarcinoma	q=0	0.92	0
				q=1	-0.24	0.05
				q=2	-0.31	0.01
				q=3	-0.32	0.01
				q=4	-0.32	0.01
			Breast Invasive Carcinoma vs. Esophageal Carcinoma	q=0	2.74	0
				q=1	-1.16	0
				q=2	-1.29	0
				q=3	-1.26	0
				q=4	-1.22	0
			Breast Invasive Carcinoma vs. Glioblastoma Multiforme	q=0	-0.99	0
				q=1	-0.34	0.03
				q=2	-0.25	0.1
				q=3	-0.23	0.12
				q=4	-0.23	0.12
			Breast Invasive Carcinoma vs. Head and Neck Squamous Cell Carcinoma	q=0	0.8	0
				q=1	-0.8	0
				q=2	-0.82	0
				q=3	-0.79	0
				q=4	-0.77	0
			Breast Invasive Carcinoma vs. Kidney Chromophobe	q=0	-1.25	0
				q=1	1.32	0
				q=2	1.14	0
				q=3	1.11	0
				q=4	1.09	0
			Breast Invasive Carcinoma vs. Kidney Renal Clear Cell Carcinoma	q=0	-0.37	0.04
				q=1	1.65	0
				q=2	1.48	0
				q=3	1.41	0
				q=4	1.39	0
			Breast Invasive Carcinoma vs. Kidney Renal Papillary Cell Carcinoma	q=0	-1.28	0
				q=1	0.5	0.01
				q=2	0.35	0.07
				q=3	0.33	0.09
				q=4	0.32	0.09
			Breast Invasive Carcinoma vs. Liver Hepatocellular Carcinoma	q=0	-1.33	0
				q=1	0.65	0
				q=2	0.61	0
				q=3	0.62	0
				q=4	0.62	0
			Breast Invasive Carcinoma vs. Lung Adenocarcinoma	q=0	0.81	0
				q=1	-1.05	0
				q=2	-1.03	0
				q=3	-1.01	0
				q=4	-0.99	0
			Breast Invasive Carcinoma vs. Lung Squamous Cell Carcinoma	q=0	-1.51	0
				q=1	-0.17	0.33
				q=2	0.07	0.69
				q=3	0.12	0.49
				q=4	0.13	0.44
			Breast Invasive Carcinoma vs. Ovarian Serous Cystadenocarcinoma	q=0	-0.39	0.01
				q=1	-0.68	0
				q=2	-0.49	0
				q=3	-0.45	0
				q=4	-0.44	0
			Breast Invasive Carcinoma vs. Prostate Adenocarcinoma	q=0	1.35	0
				q=1	-0.48	0
				q=2	-0.56	0
				q=3	-0.52	0
				q=4	-0.5	0
			Breast Invasive Carcinoma vs. Rectum Adenocarcinoma	q=0	1.11	0
				q=1	-0.33	0.04
				q=2	-0.39	0.01
				q=3	-0.38	0.02
				q=4	-0.38	0.02
			Breast Invasive Carcinoma vs. Sarcoma	q=0	0.32	0.08
				q=1	0.11	0.53
				q=2	0.06	0.73
				q=3	0.06	0.75
				q=4	0.06	0.76
			Breast Invasive Carcinoma vs. Stomach Adenocarcinoma	q=0	0.94	0
				q=1	-0.86	0
				q=2	-0.84	0
				q=3	-0.79	0
				q=4	-0.77	0
			Breast Invasive Carcinoma vs. Thyroid Carcinoma	q=0	0.77	0
				q=1	-0.62	0
				q=2	-0.59	0
				q=3	-0.54	0
				q=4	-0.52	0
			Breast Invasive Carcinoma vs. Uterine Corpus Endometrial Carcinoma	q=0	0.91	0
				q=1	-0.89	0
				q=2	-0.94	0
				q=3	-0.92	0
				q=4	-0.91	0
			Breast Invasive Carcinoma vs. Uveal Melanoma	q=0	3.27	0
				q=1	-0.63	0
				q=2	-0.93	0
				q=3	-0.89	0
				q=4	-0.85	0
			Cervical Squamous Cell Carcinoma and Endocervical Adenocarcinoma vs. Colon Adenocarcinoma	q=0	-0.1	0.52
				q=1	-0.16	0.28
				q=2	-0.11	0.47
				q=3	-0.14	0.33
				q=4	-0.17	0.26
			Cervical Squamous Cell Carcinoma and Endocervical Adenocarcinoma vs. Esophageal Carcinoma	q=0	0.96	0
				q=1	-1.24	0
				q=2	-1.29	0
				q=3	-1.27	0
				q=4	-1.25	0
			Cervical Squamous Cell Carcinoma and Endocervical Adenocarcinoma vs. Glioblastoma Multiforme	q=0	-2.06	0
				q=1	-0.26	0.12
				q=2	-0.03	0.88
				q=3	-0.04	0.81
				q=4	-0.06	0.72
			Cervical Squamous Cell Carcinoma and Endocervical Adenocarcinoma vs. Head and Neck Squamous Cell Carcinoma	q=0	-0.37	0.01
				q=1	-0.9	0
				q=2	-0.75	0
				q=3	-0.74	0
				q=4	-0.74	0
			Cervical Squamous Cell Carcinoma and Endocervical Adenocarcinoma vs. Kidney Chromophobe	q=0	-2.44	0
				q=1	1.9	0
				q=2	1.96	0
				q=3	1.93	0
				q=4	1.92	0
			Cervical Squamous Cell Carcinoma and Endocervical Adenocarcinoma vs. Kidney Renal Clear Cell Carcinoma	q=0	-1.79	0
				q=1	2.35	0
				q=2	2.44	0
				q=3	2.38	0
				q=4	2.36	0
			Cervical Squamous Cell Carcinoma and Endocervical Adenocarcinoma vs. Kidney Renal Papillary Cell Carcinoma	q=0	-2.59	0
				q=1	0.76	0
				q=2	0.77	0
				q=3	0.72	0
				q=4	0.71	0
			Cervical Squamous Cell Carcinoma and Endocervical Adenocarcinoma vs. Liver Hepatocellular Carcinoma	q=0	-2.46	0
				q=1	0.99	0
				q=2	1.19	0
				q=3	1.2	0
				q=4	1.19	0
			Cervical Squamous Cell Carcinoma and Endocervical Adenocarcinoma vs. Lung Adenocarcinoma	q=0	-0.34	0.02
				q=1	-1.2	0
				q=2	-1.06	0
				q=3	-1.06	0
				q=4	-1.06	0
			Cervical Squamous Cell Carcinoma and Endocervical Adenocarcinoma vs. Lung Squamous Cell Carcinoma	q=0	-2.61	0
				q=1	-0.04	0.83
				q=2	0.44	0.02
				q=3	0.49	0.01
				q=4	0.5	0.01
			Cervical Squamous Cell Carcinoma and Endocervical Adenocarcinoma vs. Ovarian Serous Cystadenocarcinoma	q=0	-1.36	0
				q=1	-0.68	0
				q=2	-0.33	0.05
				q=3	-0.31	0.06
				q=4	-0.31	0.06
			Cervical Squamous Cell Carcinoma and Endocervical Adenocarcinoma vs. Prostate Adenocarcinoma	q=0	-0.02	0.9
				q=1	-0.45	0
				q=2	-0.36	0.01
				q=3	-0.34	0.02
				q=4	-0.34	0.02
			Cervical Squamous Cell Carcinoma and Endocervical Adenocarcinoma vs. Rectum Adenocarcinoma	q=0	-0.06	0.74
				q=1	-0.26	0.14
				q=2	-0.19	0.27
				q=3	-0.21	0.24
				q=4	-0.21	0.22
			Cervical Squamous Cell Carcinoma and Endocervical Adenocarcinoma vs. Sarcoma	q=0	-0.65	0
				q=1	0.21	0.3
				q=2	0.24	0.24
				q=3	0.22	0.26
				q=4	0.21	0.28
			Cervical Squamous Cell Carcinoma and Endocervical Adenocarcinoma vs. Stomach Adenocarcinoma	q=0	-0.19	0.19
				q=1	-0.98	0
				q=2	-0.77	0
				q=3	-0.74	0
				q=4	-0.74	0
			Cervical Squamous Cell Carcinoma and Endocervical Adenocarcinoma vs. Thyroid Carcinoma	q=0	-0.27	0.07
				q=1	-0.64	0
				q=2	-0.41	0.01
				q=3	-0.38	0.01
				q=4	-0.37	0.01
			Cervical Squamous Cell Carcinoma and Endocervical Adenocarcinoma vs. Uterine Corpus Endometrial Carcinoma	q=0	-0.33	0.02
				q=1	-1	0
				q=2	-0.93	0
				q=3	-0.94	0
				q=4	-0.94	0
			Cervical Squamous Cell Carcinoma and Endocervical Adenocarcinoma vs. Uveal Melanoma	q=0	1.04	0
				q=1	-0.55	0
				q=2	-0.69	0
				q=3	-0.68	0
				q=4	-0.68	0
			Colon Adenocarcinoma vs. Esophageal Carcinoma	q=0	1.03	0
				q=1	-0.96	0
				q=2	-1.02	0
				q=3	-0.97	0
				q=4	-0.94	0
			Colon Adenocarcinoma vs. Glioblastoma Multiforme	q=0	-1.82	0
				q=1	-0.1	0.5
				q=2	0.05	0.71
				q=3	0.07	0.65
				q=4	0.06	0.66
			Colon Adenocarcinoma vs. Head and Neck Squamous Cell Carcinoma	q=0	-0.23	0.04
				q=1	-0.49	0
				q=2	-0.44	0
				q=3	-0.38	0
				q=4	-0.36	0
			Colon Adenocarcinoma vs. Kidney Chromophobe	q=0	-2.27	0
				q=1	1.64	0
				q=2	1.58	0
				q=3	1.54	0
				q=4	1.52	0
			Colon Adenocarcinoma vs. Kidney Renal Clear Cell Carcinoma	q=0	-1.62	0
				q=1	2	0
				q=2	1.94	0
				q=3	1.87	0
				q=4	1.84	0
			Colon Adenocarcinoma vs. Kidney Renal Papillary Cell Carcinoma	q=0	-2.46	0
				q=1	0.8	0
				q=2	0.75	0
				q=3	0.74	0
				q=4	0.74	0
			Colon Adenocarcinoma vs. Liver Hepatocellular Carcinoma	q=0	-2.29	0
				q=1	0.94	0
				q=2	1.02	0
				q=3	1.04	0
				q=4	1.05	0
			Colon Adenocarcinoma vs. Lung Adenocarcinoma	q=0	-0.21	0.07
				q=1	-0.81	0
				q=2	-0.73	0
				q=3	-0.71	0
				q=4	-0.7	0
			Colon Adenocarcinoma vs. Lung Squamous Cell Carcinoma	q=0	-2.42	0
				q=1	0.1	0.54
				q=2	0.46	0.01
				q=3	0.53	0
				q=4	0.55	0
			Colon Adenocarcinoma vs. Ovarian Serous Cystadenocarcinoma	q=0	-1.14	0
				q=1	-0.43	0
				q=2	-0.19	0.18
				q=3	-0.15	0.3
				q=4	-0.13	0.34
			Colon Adenocarcinoma vs. Prostate Adenocarcinoma	q=0	0.08	0.49
				q=1	-0.17	0.17
				q=2	-0.15	0.2
				q=3	-0.1	0.42
				q=4	-0.07	0.57
			Colon Adenocarcinoma vs. Rectum Adenocarcinoma	q=0	0.04	0.77
				q=1	-0.11	0.47
				q=2	-0.08	0.59
				q=3	-0.06	0.69
				q=4	-0.05	0.75
			Colon Adenocarcinoma vs. Sarcoma	q=0	-0.52	0
				q=1	0.26	0.15
				q=2	0.26	0.15
				q=3	0.27	0.13
				q=4	0.28	0.13
			Colon Adenocarcinoma vs. Stomach Adenocarcinoma	q=0	-0.08	0.52
				q=1	-0.56	0
				q=2	-0.46	0
				q=3	-0.4	0
				q=4	-0.37	0
			Colon Adenocarcinoma vs. Thyroid Carcinoma	q=0	-0.15	0.21
				q=1	-0.29	0.02
				q=2	-0.18	0.12
				q=3	-0.12	0.3
				q=4	-0.09	0.43
			Colon Adenocarcinoma vs. Uterine Corpus Endometrial Carcinoma	q=0	-0.2	0.09
				q=1	-0.63	0
				q=2	-0.62	0
				q=3	-0.6	0
				q=4	-0.59	0
			Colon Adenocarcinoma vs. Uveal Melanoma	q=0	1.16	0
				q=1	-0.22	0.18
				q=2	-0.39	0.02
				q=3	-0.33	0.05
				q=4	-0.29	0.08
			Esophageal Carcinoma vs. Glioblastoma Multiforme	q=0	-4.06	0
				q=1	0.94	0
				q=2	1.11	0
				q=3	1.06	0
				q=4	1.02	0
			Esophageal Carcinoma vs. Head and Neck Squamous Cell Carcinoma	q=0	-1.61	0
				q=1	0.66	0
				q=2	0.73	0
				q=3	0.72	0
				q=4	0.71	0
			Esophageal Carcinoma vs. Kidney Chromophobe	q=0	-5.62	0
				q=1	2.21	0
				q=2	2.35	0
				q=3	2.28	0
				q=4	2.21	0
			Esophageal Carcinoma vs. Kidney Renal Clear Cell Carcinoma	q=0	-4.16	0
				q=1	2.44	0
				q=2	2.6	0
				q=3	2.52	0
				q=4	2.44	0
			Esophageal Carcinoma vs. Kidney Renal Papillary Cell Carcinoma	q=0	-6.05	0
				q=1	1.82	0
				q=2	1.9	0
				q=3	1.85	0
				q=4	1.81	0
			Esophageal Carcinoma vs. Liver Hepatocellular Carcinoma	q=0	-5.73	0
				q=1	1.79	0
				q=2	1.99	0
				q=3	1.96	0
				q=4	1.91	0
			Esophageal Carcinoma vs. Lung Adenocarcinoma	q=0	-1.53	0
				q=1	0.25	0.08
				q=2	0.29	0.05
				q=3	0.24	0.1
				q=4	0.21	0.15
			Esophageal Carcinoma vs. Lung Squamous Cell Carcinoma	q=0	-5.51	0
				q=1	1.2	0
				q=2	1.6	0
				q=3	1.62	0
				q=4	1.59	0
			Esophageal Carcinoma vs. Ovarian Serous Cystadenocarcinoma	q=0	-2.54	0
				q=1	0.65	0
				q=2	0.88	0
				q=3	0.87	0
				q=4	0.85	0
			Esophageal Carcinoma vs. Prostate Adenocarcinoma	q=0	-1.23	0
				q=1	0.92	0
				q=2	0.99	0
				q=3	0.99	0
				q=4	0.98	0
			Esophageal Carcinoma vs. Rectum Adenocarcinoma	q=0	-1.05	0
				q=1	0.91	0
				q=2	1.01	0
				q=3	0.99	0
				q=4	0.98	0
			Esophageal Carcinoma vs. Sarcoma	q=0	-1.53	0
				q=1	1.06	0
				q=2	1.12	0
				q=3	1.12	0
				q=4	1.11	0
			Esophageal Carcinoma vs. Stomach Adenocarcinoma	q=0	-1.28	0
				q=1	0.61	0
				q=2	0.7	0
				q=3	0.7	0
				q=4	0.69	0
			Esophageal Carcinoma vs. Thyroid Carcinoma	q=0	-1.28	0
				q=1	0.84	0
				q=2	0.96	0
				q=3	0.96	0
				q=4	0.94	0
			Esophageal Carcinoma vs. Uterine Corpus Endometrial Carcinoma	q=0	-1.63	0
				q=1	0.44	0
				q=2	0.44	0
				q=3	0.4	0.01
				q=4	0.37	0.01
			Esophageal Carcinoma vs. Uveal Melanoma	q=0	-0.07	0.72
				q=1	1.15	0
				q=2	1.12	0
				q=3	1.1	0
				q=4	1.08	0
			Glioblastoma Multiforme vs. Head and Neck Squamous Cell Carcinoma	q=0	1.83	0
				q=1	-0.35	0.01
				q=2	-0.47	0
				q=3	-0.43	0
				q=4	-0.39	0.01
			Glioblastoma Multiforme vs. Kidney Chromophobe	q=0	0.21	0.25
				q=1	1.53	0
				q=2	1.22	0
				q=3	1.13	0
				q=4	1.09	0
			Glioblastoma Multiforme vs. Kidney Renal Clear Cell Carcinoma	q=0	0.96	0
				q=1	1.79	0
				q=2	1.47	0
				q=3	1.35	0
				q=4	1.3	0
			Glioblastoma Multiforme vs. Kidney Renal Papillary Cell Carcinoma	q=0	0.36	0.08
				q=1	0.87	0
				q=2	0.61	0
				q=3	0.57	0.01
				q=4	0.56	0.01
			Glioblastoma Multiforme vs. Liver Hepatocellular Carcinoma	q=0	0.13	0.47
				q=1	0.97	0
				q=2	0.81	0
				q=3	0.78	0
				q=4	0.77	0
			Glioblastoma Multiforme vs. Lung Adenocarcinoma	q=0	1.82	0
				q=1	-0.75	0
				q=2	-0.82	0
				q=3	-0.8	0
				q=4	-0.78	0
			Glioblastoma Multiforme vs. Lung Squamous Cell Carcinoma	q=0	-0.19	0.3
				q=1	0.21	0.27
				q=2	0.35	0.06
				q=3	0.38	0.04
				q=4	0.39	0.04
			Glioblastoma Multiforme vs. Ovarian Serous Cystadenocarcinoma	q=0	0.33	0.04
				q=1	-0.34	0.04
				q=2	-0.24	0.14
				q=3	-0.21	0.2
				q=4	-0.19	0
			Glioblastoma Multiforme vs. Prostate Adenocarcinoma	q=0	2.52	0
				q=1	-0.04	0.8
				q=2	-0.2	0.17
				q=3	-0.16	0.27
				q=4	-0.13	0.37
			Glioblastoma Multiforme vs. Rectum Adenocarcinoma	q=0	2.04	0
				q=1	-0.02	0.91
				q=2	-0.14	0.44
				q=3	-0.13	0.46
				q=4	-0.11	0.52
			Glioblastoma Multiforme vs. Sarcoma	q=0	1.04	0
				q=1	0.34	0.09
				q=2	0.24	0.24
				q=3	0.23	0.25
				q=4	0.23	0.25
			Glioblastoma Multiforme vs. Stomach Adenocarcinoma	q=0	1.94	0
				q=1	-0.43	0
				q=2	-0.49	0
				q=3	-0.44	0
				q=4	-0.41	0.01
			Glioblastoma Multiforme vs. Thyroid Carcinoma	q=0	1.67	0
				q=1	-0.14	0.32
				q=2	-0.23	0.11
				q=3	-0.18	0.2
				q=4	-0.15	0.29
			Glioblastoma Multiforme vs. Uterine Corpus Endometrial Carcinoma	q=0	1.99	0
				q=1	-0.55	0
				q=2	-0.69	0
				q=3	-0.67	0
				q=4	-0.65	0
			Glioblastoma Multiforme vs. Uveal Melanoma	q=0	4.73	0
				q=1	-0.05	0.8
				q=2	-0.41	0.03
				q=3	-0.37	0.05
				q=4	-0.32	0.08
			Head and Neck Squamous Cell Carcinoma vs. Kidney Chromophobe	q=0	-2.53	0
				q=1	2.96	0
				q=2	2.89	0
				q=3	2.84	0
				q=4	2.82	0
			Head and Neck Squamous Cell Carcinoma vs. Kidney Renal Clear Cell Carcinoma	q=0	-1.57	0
				q=1	3.63	0
				q=2	3.52	0
				q=3	3.43	0
				q=4	3.4	0
			Head and Neck Squamous Cell Carcinoma vs. Kidney Renal Papillary Cell Carcinoma	q=0	-2.75	0
				q=1	1.54	0
				q=2	1.44	0
				q=3	1.4	0
				q=4	1.37	0
			Head and Neck Squamous Cell Carcinoma vs. Liver Hepatocellular Carcinoma	q=0	-2.6	0
				q=1	1.8	0
				q=2	1.94	0
				q=3	1.96	0
				q=4	1.95	0
			Head and Neck Squamous Cell Carcinoma vs. Lung Adenocarcinoma	q=0	0.03	0.81
				q=1	-0.47	0
				q=2	-0.43	0
				q=3	-0.45	0
				q=4	-0.47	0
			Head and Neck Squamous Cell Carcinoma vs. Lung Squamous Cell Carcinoma	q=0	-2.65	0
				q=1	0.64	0
				q=2	1.1	0
				q=3	1.17	0
				q=4	1.18	0
			Head and Neck Squamous Cell Carcinoma vs. Ovarian Serous Cystadenocarcinoma	q=0	-1	0
				q=1	-0.02	0.87
				q=2	0.2	0.14
				q=3	0.2	0.14
				q=4	0.18	0.17
			Head and Neck Squamous Cell Carcinoma vs. Prostate Adenocarcinoma	q=0	0.41	0
				q=1	0.48	0
				q=2	0.41	0
				q=3	0.42	0
				q=4	0.43	0
			Head and Neck Squamous Cell Carcinoma vs. Rectum Adenocarcinoma	q=0	0.33	0.03
				q=1	0.3	0.04
				q=2	0.32	0.03
				q=3	0.31	0.04
				q=4	0.3	0.04
			Head and Neck Squamous Cell Carcinoma vs. Sarcoma	q=0	-0.31	0.08
				q=1	0.54	0
				q=2	0.54	0
				q=3	0.53	0
				q=4	0.52	0
			Head and Neck Squamous Cell Carcinoma vs. Stomach Adenocarcinoma	q=0	0.17	0.11
				q=1	-0.1	0.38
				q=2	-0.03	0.76
				q=3	-0.03	0.82
				q=4	-0.03	0.82
			Head and Neck Squamous Cell Carcinoma vs. Thyroid Carcinoma	q=0	0.07	0.52
				q=1	0.34	0
				q=2	0.36	0
				q=3	0.38	0
				q=4	0.38	0
			Head and Neck Squamous Cell Carcinoma vs. Uterine Corpus Endometrial Carcinoma	q=0	0.05	0.63
				q=1	-0.26	0.02
				q=2	-0.29	0.01
				q=3	-0.32	0
				q=4	-0.34	0
			Head and Neck Squamous Cell Carcinoma vs. Uveal Melanoma	q=0	1.91	0
				q=1	0.64	0
				q=2	0.31	0.05
				q=3	0.3	0.06
				q=4	0.3	0.06
			Kidney Chromophobe vs. Kidney Renal Clear Cell Carcinoma	q=0	1.15	0
				q=1	0.29	0.17
				q=2	0.43	0.04
				q=3	0.44	0.04
				q=4	0.44	0.04
			Kidney Chromophobe vs. Kidney Renal Papillary Cell Carcinoma	q=0	0.22	0.3
				q=1	-0.74	0
				q=2	-0.76	0
				q=3	-0.75	0
				q=4	-0.75	0
			Kidney Chromophobe vs. Liver Hepatocellular Carcinoma	q=0	-0.16	0.42
				q=1	-0.65	0
				q=2	-0.61	0
				q=3	-0.61	0
				q=4	-0.61	0
			Kidney Chromophobe vs. Lung Adenocarcinoma	q=0	2.45	0
				q=1	-2.57	0
				q=2	-2.38	0
				q=3	-2.28	0
				q=4	-2.21	0
			Kidney Chromophobe vs. Lung Squamous Cell Carcinoma	q=0	-0.62	0
				q=1	-1.4	0
				q=2	-1.14	0
				q=3	-1.11	0
				q=4	-1.11	0
			Kidney Chromophobe vs. Ovarian Serous Cystadenocarcinoma	q=0	0.28	0.13
				q=1	-1.99	0
				q=2	-1.57	0
				q=3	-1.48	0
				q=4	-1.44	0
			Kidney Chromophobe vs. Prostate Adenocarcinoma	q=0	3.66	0
				q=1	-2.59	0
				q=2	-2.69	0
				q=3	-2.69	0
				q=4	-2.68	0
			Kidney Chromophobe vs. Rectum Adenocarcinoma	q=0	2.39	0
				q=1	-1.39	0
				q=2	-1.38	0
				q=3	-1.36	0
				q=4	-1.36	0
			Kidney Chromophobe vs. Sarcoma	q=0	1.07	0
				q=1	-0.46	0.04
				q=2	-0.44	0.05
				q=3	-0.44	0.04
				q=4	-0.44	0.04
			Kidney Chromophobe vs. Stomach Adenocarcinoma	q=0	2.59	0
				q=1	-2.92	0
				q=2	-2.77	0
				q=3	-2.69	0
				q=4	-2.64	0
			Kidney Chromophobe vs. Thyroid Carcinoma	q=0	2.1	0
				q=1	-2.96	0
				q=2	-2.8	0
				q=3	-2.75	0
				q=4	-2.74	0
			Kidney Chromophobe vs. Uterine Corpus Endometrial Carcinoma	q=0	2.86	0
				q=1	-2.48	0
				q=2	-2.4	0
				q=3	-2.3	0
				q=4	-2.23	0
			Kidney Chromophobe vs. Uveal Melanoma	q=0	6.94	0
				q=1	-3.03	0
				q=2	-3.41	0
				q=3	-3.35	0
				q=4	-3.32	0
			Kidney Renal Clear Cell Carcinoma vs. Kidney Renal Papillary Cell Carcinoma	q=0	-1.08	0
				q=1	-0.98	0
				q=2	-1.04	0
				q=3	-1.02	0
				q=4	-1.01	0
			Kidney Renal Clear Cell Carcinoma vs. Liver Hepatocellular Carcinoma	q=0	-1.28	0
				q=1	-0.94	0
				q=2	-1	0
				q=3	-0.99	0
				q=4	-0.99	0
			Kidney Renal Clear Cell Carcinoma vs. Lung Adenocarcinoma	q=0	1.56	0
				q=1	-2.95	0
				q=2	-2.73	0
				q=3	-2.59	0
				q=4	-2.5	0
			Kidney Renal Clear Cell Carcinoma vs. Lung Squamous Cell Carcinoma	q=0	-1.52	0
				q=1	-1.66	0
				q=2	-1.46	0
				q=3	-1.43	0
				q=4	-1.43	0
			Kidney Renal Clear Cell Carcinoma vs. Ovarian Serous Cystadenocarcinoma	q=0	-0.27	0.16
				q=1	-2.3	0
				q=2	-1.85	0
				q=3	-1.72	0
				q=4	-1.68	0
			Kidney Renal Clear Cell Carcinoma vs. Prostate Adenocarcinoma	q=0	2.41	0
				q=1	-3.26	0
				q=2	-3.41	0
				q=3	-3.38	0
				q=4	-3.37	0
			Kidney Renal Clear Cell Carcinoma vs. Rectum Adenocarcinoma	q=0	1.74	0
				q=1	-1.62	0
				q=2	-1.62	0
				q=3	-1.6	0
				q=4	-1.59	0
			Kidney Renal Clear Cell Carcinoma vs. Sarcoma	q=0	0.62	0.01
				q=1	-0.56	0.01
				q=2	-0.55	0.02
				q=3	-0.55	0.02
				q=4	-0.55	0.02
			Kidney Renal Clear Cell Carcinoma vs. Stomach Adenocarcinoma	q=0	1.74	0
				q=1	-3.54	0
				q=2	-3.34	0
				q=3	-3.21	0
				q=4	-3.15	0
			Kidney Renal Clear Cell Carcinoma vs. Thyroid Carcinoma	q=0	1.42	0
				q=1	-3.77	0
				q=2	-3.55	0
				q=3	-3.46	0
				q=4	-3.43	0
			Kidney Renal Clear Cell Carcinoma vs. Uterine Corpus Endometrial Carcinoma	q=0	1.75	0
				q=1	-2.89	0
				q=2	-2.78	0
				q=3	-2.64	0
				q=4	-2.55	0
			Kidney Renal Clear Cell Carcinoma vs. Uveal Melanoma	q=0	4.84	0
				q=1	-3.74	0
				q=2	-4.16	0
				q=3	-4.04	0
				q=4	-3.99	0
			Kidney Renal Papillary Cell Carcinoma vs. Liver Hepatocellular Carcinoma	q=0	-0.41	0.06
				q=1	0.15	0.5
				q=2	0.26	0.23
				q=3	0.29	0.19
				q=4	0.29	0.18
			Kidney Renal Papillary Cell Carcinoma vs. Lung Adenocarcinoma	q=0	2.66	0
				q=1	-1.84	0
				q=2	-1.71	0
				q=3	-1.68	0
				q=4	-1.66	0
			Kidney Renal Papillary Cell Carcinoma vs. Lung Squamous Cell Carcinoma	q=0	-0.86	0
				q=1	-0.68	0
				q=2	-0.3	0.17
				q=3	-0.24	0.28
				q=4	-0.22	0.31
			Kidney Renal Papillary Cell Carcinoma vs. Ovarian Serous Cystadenocarcinoma	q=0	0.23	0.26
				q=1	-1.29	0
				q=2	-0.93	0
				q=3	-0.87	0
				q=4	-0.85	0
			Kidney Renal Papillary Cell Carcinoma vs. Prostate Adenocarcinoma	q=0	3.98	0
				q=1	-1.15	0
				q=2	-1.1	0
				q=3	-1.04	0
				q=4	-1.01	0
			Kidney Renal Papillary Cell Carcinoma vs. Rectum Adenocarcinoma	q=0	2.53	0
				q=1	-0.83	0
				q=2	-0.78	0
				q=3	-0.76	0
				q=4	-0.75	0
			Kidney Renal Papillary Cell Carcinoma vs. Sarcoma	q=0	1.09	0
				q=1	-0.14	0.53
				q=2	-0.12	0.6
				q=3	-0.12	0.59
				q=4	-0.12	0.59
			Kidney Renal Papillary Cell Carcinoma vs. Stomach Adenocarcinoma	q=0	2.82	0
				q=1	-1.61	0
				q=2	-1.45	0
				q=3	-1.39	0
				q=4	-1.36	0
			Kidney Renal Papillary Cell Carcinoma vs. Thyroid Carcinoma	q=0	2.27	0
				q=1	-1.32	0
				q=2	-1.14	0
				q=3	-1.07	0
				q=4	-1.04	0
			Kidney Renal Papillary Cell Carcinoma vs. Uterine Corpus Endometrial Carcinoma	q=0	3.1	0
				q=1	-1.63	0
				q=2	-1.59	0
				q=3	-1.56	0
				q=4	-1.54	0
			Kidney Renal Papillary Cell Carcinoma vs. Uveal Melanoma	q=0	7.39	0
				q=1	-1.32	0
				q=2	-1.47	0
				q=3	-1.42	0
				q=4	-1.39	0
			Liver Hepatocellular Carcinoma vs. Lung Adenocarcinoma	q=0	2.51	0
				q=1	-1.9	0
				q=2	-1.89	0
				q=3	-1.86	0
				q=4	-1.82	0
			Liver Hepatocellular Carcinoma vs. Lung Squamous Cell Carcinoma	q=0	-0.51	0.01
				q=1	-0.82	0
				q=2	-0.59	0
				q=3	-0.57	0.01
				q=4	-0.57	0.01
			Liver Hepatocellular Carcinoma vs. Ovarian Serous Cystadenocarcinoma	q=0	0.32	0.07
				q=1	-1.39	0
				q=2	-1.14	0
				q=3	-1.09	0
				q=4	-1.07	0
			Liver Hepatocellular Carcinoma vs. Prostate Adenocarcinoma	q=0	3.76	0
				q=1	-1.42	0
				q=2	-1.64	0
				q=3	-1.66	0
				q=4	-1.66	0
			Liver Hepatocellular Carcinoma vs. Rectum Adenocarcinoma	q=0	2.42	0
				q=1	-0.91	0
				q=2	-0.98	0
				q=3	-0.99	0
				q=4	-0.99	0
			Liver Hepatocellular Carcinoma vs. Sarcoma	q=0	1.1	0
				q=1	-0.2	0.33
				q=2	-0.23	0.27
				q=3	-0.25	0.24
				q=4	-0.25	0.23
			Liver Hepatocellular Carcinoma vs. Stomach Adenocarcinoma	q=0	2.63	0
				q=1	-1.85	0
				q=2	-1.91	0
				q=3	-1.89	0
				q=4	-1.88	0
			Liver Hepatocellular Carcinoma vs. Thyroid Carcinoma	q=0	2.13	0
				q=1	-1.62	0
				q=2	-1.7	0
				q=3	-1.7	0
				q=4	-1.7	0
			Liver Hepatocellular Carcinoma vs. Uterine Corpus Endometrial Carcinoma	q=0	2.94	0
				q=1	-1.74	0
				q=2	-1.83	0
				q=3	-1.81	0
				q=4	-1.78	0
			Liver Hepatocellular Carcinoma vs. Uveal Melanoma	q=0	7.17	0
				q=1	-1.69	0
				q=2	-2.19	0
				q=3	-2.21	0
				q=4	-2.2	0
			Lung Adenocarcinoma vs. Lung Squamous Cell Carcinoma	q=0	-2.59	0
				q=1	1.06	0
				q=2	1.38	0
				q=3	1.43	0
				q=4	1.43	0
			Lung Adenocarcinoma vs. Ovarian Serous Cystadenocarcinoma	q=0	-1.02	0
				q=1	0.43	0
				q=2	0.58	0
				q=3	0.6	0
				q=4	0.6	0
			Lung Adenocarcinoma vs. Prostate Adenocarcinoma	q=0	0.37	0
				q=1	0.81	0
				q=2	0.73	0
				q=3	0.75	0
				q=4	0.75	0
			Lung Adenocarcinoma vs. Rectum Adenocarcinoma	q=0	0.29	0.05
				q=1	0.7	0
				q=2	0.7	0
				q=3	0.73	0
				q=4	0.74	0
			Lung Adenocarcinoma vs. Sarcoma	q=0	-0.33	0.07
				q=1	0.83	0
				q=2	0.83	0
				q=3	0.86	0
				q=4	0.87	0
			Lung Adenocarcinoma vs. Stomach Adenocarcinoma	q=0	0.15	0.19
				q=1	0.4	0
				q=2	0.4	0
				q=3	0.44	0
				q=4	0.45	0
			Lung Adenocarcinoma vs. Thyroid Carcinoma	q=0	0.05	0.67
				q=1	0.71	0
				q=2	0.69	0
				q=3	0.71	0
				q=4	0.72	0
			Lung Adenocarcinoma vs. Uterine Corpus Endometrial Carcinoma	q=0	0.02	0.84
				q=1	0.2	0.07
				q=2	0.15	0.19
				q=3	0.14	0.2
				q=4	0.14	0.19
			Lung Adenocarcinoma vs. Uveal Melanoma	q=0	1.8	0
				q=1	1.1	0
				q=2	0.84	0
				q=3	0.86	0
				q=4	0.88	0
			Lung Squamous Cell Carcinoma vs. Ovarian Serous Cystadenocarcinoma	q=0	0.52	0
				q=1	-0.58	0
				q=2	-0.65	0
				q=3	-0.66	0
				q=4	-0.66	0
			Lung Squamous Cell Carcinoma vs. Prostate Adenocarcinoma	q=0	3.66	0
				q=1	-0.29	0.09
				q=2	-0.76	0
				q=3	-0.81	0
				q=4	-0.82	0
			Lung Squamous Cell Carcinoma vs. Rectum Adenocarcinoma	q=0	2.58	0
				q=1	-0.21	0.26
				q=2	-0.51	0.01
				q=3	-0.56	0
				q=4	-0.57	0
			Lung Squamous Cell Carcinoma vs. Sarcoma	q=0	1.27	0
				q=1	0.23	0.28
				q=2	0.04	0.87
				q=3	0	1
				q=4	-0.01	0.96
			Lung Squamous Cell Carcinoma vs. Stomach Adenocarcinoma	q=0	2.72	0
				q=1	-0.72	0
				q=2	-1.11	0
				q=3	-1.17	0
				q=4	-1.17	0
			Lung Squamous Cell Carcinoma vs. Thyroid Carcinoma	q=0	2.26	0
				q=1	-0.41	0.01
				q=2	-0.8	0
				q=3	-0.85	0
				q=4	-0.85	0
			Lung Squamous Cell Carcinoma vs. Uterine Corpus Endometrial Carcinoma	q=0	2.93	0
				q=1	-0.84	0
				q=2	-1.26	0
				q=3	-1.32	0
				q=4	-1.33	0
			Lung Squamous Cell Carcinoma vs. Uveal Melanoma	q=0	6.6	0
				q=1	-0.34	0.09
				q=2	-1.11	0
				q=3	-1.2	0
				q=4	-1.21	0
			Ovarian Serous Cystadenocarcinoma vs. Prostate Adenocarcinoma	q=0	1.43	0
				q=1	0.35	0.01
				q=2	0.08	0.57
				q=3	0.08	0.56
				q=4	0.09	0.5
			Ovarian Serous Cystadenocarcinoma vs. Rectum Adenocarcinoma	q=0	1.34	0
				q=1	0.3	0.07
				q=2	0.11	0.52
				q=3	0.09	0.59
				q=4	0.09	0.58
			Ovarian Serous Cystadenocarcinoma vs. Sarcoma	q=0	0.65	0
				q=1	0.56	0
				q=2	0.41	0.04
				q=3	0.39	0.05
				q=4	0.38	0.05
			Ovarian Serous Cystadenocarcinoma vs. Stomach Adenocarcinoma	q=0	1.13	0
				q=1	-0.05	0.69
				q=2	-0.23	0.1
				q=3	-0.22	0.11
				q=4	-0.2	0.14
			Ovarian Serous Cystadenocarcinoma vs. Thyroid Carcinoma	q=0	1	0
				q=1	0.25	0.07
				q=2	0.05	0.72
				q=3	0.06	0.68
				q=4	0.07	0.61
			Ovarian Serous Cystadenocarcinoma vs. Uterine Corpus Endometrial Carcinoma	q=0	1.08	0
				q=1	-0.22	0.11
				q=2	-0.44	0
				q=3	-0.47	0
				q=4	-0.47	0
			Ovarian Serous Cystadenocarcinoma vs. Uveal Melanoma	q=0	2.86	0
				q=1	0.45	0.01
				q=2	-0.06	0.74
				q=3	-0.07	0.71
				q=4	-0.05	0.78
			Prostate Adenocarcinoma vs. Rectum Adenocarcinoma	q=0	-0.04	0.77
				q=1	0.01	0.93
				q=2	0.05	0.76
				q=3	0.02	0.9
				q=4	0.01	0.95
			Prostate Adenocarcinoma vs. Sarcoma	q=0	-0.65	0
				q=1	0.35	0.05
				q=2	0.36	0.05
				q=3	0.34	0.06
				q=4	0.33	0.07
			Prostate Adenocarcinoma vs. Stomach Adenocarcinoma	q=0	-0.19	0.1
				q=1	-0.55	0
				q=2	-0.43	0
				q=3	-0.43	0
				q=4	-0.43	0
			Prostate Adenocarcinoma vs. Thyroid Carcinoma	q=0	-0.27	0.02
				q=1	-0.18	0.13
				q=2	-0.05	0.69
				q=3	-0.04	0.73
				q=4	-0.04	0.72
			Prostate Adenocarcinoma vs. Uterine Corpus Endometrial Carcinoma	q=0	-0.38	0
				q=1	-0.62	0
				q=2	-0.61	0
				q=3	-0.64	0
				q=4	-0.65	0
			Prostate Adenocarcinoma vs. Uveal Melanoma	q=0	1.46	0
				q=1	0	1
				q=2	-0.27	0.11
				q=3	-0.29	0.08
				q=4	-0.3	0.07
			Rectum Adenocarcinoma vs. Sarcoma	q=0	-0.61	0
				q=1	0.35	0.09
				q=2	0.34	0.1
				q=3	0.34	0.1
				q=4	0.33	0.11
			Rectum Adenocarcinoma vs. Stomach Adenocarcinoma	q=0	-0.14	0.36
				q=1	-0.37	0.01
				q=2	-0.35	0.02
				q=3	-0.33	0.03
				q=4	-0.32	0.03
			Rectum Adenocarcinoma vs. Thyroid Carcinoma	q=0	-0.22	0.14
				q=1	-0.11	0.47
				q=2	-0.07	0.62
				q=3	-0.05	0.76
				q=4	-0.03	0.82
			Rectum Adenocarcinoma vs. Uterine Corpus Endometrial Carcinoma	q=0	-0.28	0.06
				q=1	-0.5	0
				q=2	-0.56	0
				q=3	-0.59	0
				q=4	-0.6	0
			Rectum Adenocarcinoma vs. Uveal Melanoma	q=0	1.14	0
				q=1	-0.02	0.93
				q=2	-0.21	0.27
				q=3	-0.2	0.3
				q=4	-0.19	0.32
			Sarcoma vs. Stomach Adenocarcinoma	q=0	0.46	0.01
				q=1	-0.58	0
				q=2	-0.55	0
				q=3	-0.54	0
				q=4	-0.53	0
			Sarcoma vs. Thyroid Carcinoma	q=0	0.36	0.04
				q=1	-0.41	0.02
				q=2	-0.38	0.04
				q=3	-0.36	0.05
				q=4	-0.34	0.06
			Sarcoma vs. Uterine Corpus Endometrial Carcinoma	q=0	0.36	0.05
				q=1	-0.68	0
				q=2	-0.72	0
				q=3	-0.74	0
				q=4	-0.75	0
			Sarcoma vs. Uveal Melanoma	q=0	1.62	0
				q=1	-0.41	0.06
				q=2	-0.52	0.02
				q=3	-0.51	0.02
				q=4	-0.5	0.02
			Stomach Adenocarcinoma vs. Thyroid Carcinoma	q=0	-0.08	0.46
				q=1	0.43	0
				q=2	0.38	0
				q=3	0.39	0
				q=4	0.39	0
			Stomach Adenocarcinoma vs. Uterine Corpus Endometrial Carcinoma	q=0	-0.13	0.23
				q=1	-0.19	0.09
				q=2	-0.26	0.02
				q=3	-0.3	0.01
				q=4	-0.32	0.01
			Stomach Adenocarcinoma vs. Uveal Melanoma	q=0	1.49	0
				q=1	0.75	0
				q=2	0.35	0.03
				q=3	0.32	0.05
				q=4	0.32	0.05
			Thyroid Carcinoma vs. Uterine Corpus Endometrial Carcinoma	q=0	-0.03	0.79
				q=1	-0.52	0
				q=2	-0.57	0
				q=3	-0.6	0
				q=4	-0.61	0
			Thyroid Carcinoma vs. Uveal Melanoma	q=0	1.46	0
				q=1	0.24	0.14
				q=2	-0.21	0.21
				q=3	-0.24	0.14
				q=4	-0.24	0.14
			Uterine Corpus Endometrial Carcinoma vs. Uveal Melanoma	q=0	1.95	0
				q=1	0.84	0
				q=2	0.66	0
				q=3	0.69	0
				q=4	0.7	0
		Solid Tissue Normal	Kidney Chromophobe vs. Kidney Renal Clear Cell Carcinoma	q=0	0.3	0.19
				q=1	0.6	0.01
				q=2	0.76	0
				q=3	0.77	0
				q=4	0.77	0
			Kidney Chromophobe vs. Lung Adenocarcinoma	q=0	1.5	0
				q=1	-1.87	0
				q=2	-1.72	0
				q=3	-1.64	0
				q=4	-1.6	0
			Kidney Chromophobe vs. Lung Squamous Cell Carcinoma	q=0	-1.68	0
				q=1	-0.63	0.01
				q=2	-0.42	0.09
				q=3	-0.41	0.09
				q=4	-0.4	0.09
			Kidney Chromophobe vs. Stomach Adenocarcinoma	q=0	1.79	0
				q=1	-1.68	0
				q=2	-1.6	0
				q=3	-1.54	0
				q=4	-1.51	0
			Kidney Renal Clear Cell Carcinoma vs. Lung Adenocarcinoma	q=0	1.31	0
				q=1	-2.27	0
				q=2	-2.09	0
				q=3	-1.98	0
				q=4	-1.91	0
			Kidney Renal Clear Cell Carcinoma vs. Lung Squamous Cell Carcinoma	q=0	-1.82	0
				q=1	-1.06	0
				q=2	-0.95	0
				q=3	-0.95	0
				q=4	-0.95	0
			Kidney Renal Clear Cell Carcinoma vs. Stomach Adenocarcinoma	q=0	1.6	0
				q=1	-2.03	0
				q=2	-1.91	0
				q=3	-1.82	0
				q=4	-1.78	0
			Lung Adenocarcinoma vs. Lung Squamous Cell Carcinoma	q=0	-2.49	0
				q=1	1.24	0
				q=2	1.43	0
				q=3	1.42	0
				q=4	1.4	0
			Lung Adenocarcinoma vs. Stomach Adenocarcinoma	q=0	0.19	0.34
				q=1	0.06	0.74
				q=2	-0.01	0.95
				q=3	-0.02	0.9
				q=4	-0.03	0.89
			Lung Squamous Cell Carcinoma vs. Stomach Adenocarcinoma	q=0	2.77	0
				q=1	-1.13	0
				q=2	-1.36	0
				q=3	-1.35	0
				q=4	-1.34	0
	Bacteria	Blood Derived Normal	Bladder Urothelial Carcinoma vs. Brain Lower Grade Glioma	q=0	0.15	0.29
				q=1	0.09	0.54
				q=2	-0.02	0.91
				q=3	-0.02	0.89
				q=4	-0.01	0.92
			Bladder Urothelial Carcinoma vs. Breast Invasive Carcinoma	q=0	-1.18	0
				q=1	-0.66	0
				q=2	-0.93	0
				q=3	-0.97	0
				q=4	-0.98	0
			Bladder Urothelial Carcinoma vs. Cervical Squamous Cell Carcinoma and Endocervical Adenocarcinoma	q=0	-0.03	0.82
				q=1	0.22	0.14
				q=2	0.07	0.66
				q=3	0.03	0.82
				q=4	0.03	0.86
			Bladder Urothelial Carcinoma vs. Colon Adenocarcinoma	q=0	-0.27	0.04
				q=1	0.49	0
				q=2	0.4	0
				q=3	0.41	0
				q=4	0.43	0
			Bladder Urothelial Carcinoma vs. Esophageal Carcinoma	q=0	1.05	0
				q=1	0.13	0.45
				q=2	-0.03	0.88
				q=3	-0.05	0.78
				q=4	-0.05	0.77
			Bladder Urothelial Carcinoma vs. Glioblastoma Multiforme	q=0	-2.53	0
				q=1	-0.81	0
				q=2	-0.96	0
				q=3	-1.01	0
				q=4	-1.03	0
			Bladder Urothelial Carcinoma vs. Head and Neck Squamous Cell Carcinoma	q=0	-0.51	0
				q=1	-0.23	0.06
				q=2	-0.18	0.14
				q=3	-0.17	0.17
				q=4	-0.16	0.19
			Bladder Urothelial Carcinoma vs. Kidney Renal Papillary Cell Carcinoma	q=0	-3.4	0
				q=1	-0.15	0.44
				q=2	-1.09	0
				q=3	-1.54	0
				q=4	-1.79	0
			Bladder Urothelial Carcinoma vs. Liver Hepatocellular Carcinoma	q=0	-3.31	0
				q=1	-0.08	0.69
				q=2	-0.97	0
				q=3	-1.37	0
				q=4	-1.56	0
			Bladder Urothelial Carcinoma vs. Lung Adenocarcinoma	q=0	-0.52	0
				q=1	-0.6	0
				q=2	-0.92	0
				q=3	-0.99	0
				q=4	-1.01	0
			Bladder Urothelial Carcinoma vs. Ovarian Serous Cystadenocarcinoma	q=0	-1.27	0
				q=1	-1.2	0
				q=2	-1.3	0
				q=3	-1.34	0
				q=4	-1.35	0
			Bladder Urothelial Carcinoma vs. Prostate Adenocarcinoma	q=0	-0.17	0.19
				q=1	-0.57	0
				q=2	-0.4	0
				q=3	-0.31	0.02
				q=4	-0.26	0.05
			Bladder Urothelial Carcinoma vs. Rectum Adenocarcinoma	q=0	-0.27	0.09
				q=1	0.83	0
				q=2	0.71	0
				q=3	0.68	0
				q=4	0.66	0
			Bladder Urothelial Carcinoma vs. Sarcoma	q=0	-1.53	0
				q=1	-0.17	0.38
				q=2	-0.78	0
				q=3	-0.97	0
				q=4	-1.05	0
			Bladder Urothelial Carcinoma vs. Skin Cutaneous Melanoma	q=0	-0.01	0.96
				q=1	0.14	0.23
				q=2	0	0.97
				q=3	-0.07	0.55
				q=4	-0.11	0.38
			Bladder Urothelial Carcinoma vs. Stomach Adenocarcinoma	q=0	-0.48	0
				q=1	-0.38	0
				q=2	-0.19	0.13
				q=3	-0.16	0.21
				q=4	-0.15	0.25
			Bladder Urothelial Carcinoma vs. Thyroid Carcinoma	q=0	-0.26	0.04
				q=1	0.4	0
				q=2	0.25	0.05
				q=3	0.18	0.16
				q=4	0.14	0.27
			Bladder Urothelial Carcinoma vs. Uterine Corpus Endometrial Carcinoma	q=0	-0.18	0.13
				q=1	-0.46	0
				q=2	-0.49	0
				q=3	-0.47	0
				q=4	-0.45	0
			Bladder Urothelial Carcinoma vs. Uveal Melanoma	q=0	1.33	0
				q=1	1.14	0
				q=2	1.22	0
				q=3	1.22	0
				q=4	1.19	0
			Brain Lower Grade Glioma vs. Breast Invasive Carcinoma	q=0	-1.2	0
				q=1	-0.69	0
				q=2	-0.78	0
				q=3	-0.77	0
				q=4	-0.76	0
			Brain Lower Grade Glioma vs. Cervical Squamous Cell Carcinoma and Endocervical Adenocarcinoma	q=0	-0.16	0.31
				q=1	0.12	0.45
				q=2	0.07	0.65
				q=3	0.05	0.77
				q=4	0.03	0.83
			Brain Lower Grade Glioma vs. Colon Adenocarcinoma	q=0	-0.39	0.01
				q=1	0.45	0
				q=2	0.4	0.01
				q=3	0.41	0
				q=4	0.42	0
			Brain Lower Grade Glioma vs. Esophageal Carcinoma	q=0	0.78	0
				q=1	0.05	0.79
				q=2	-0.01	0.94
				q=3	-0.03	0.86
				q=4	-0.04	0.84
			Brain Lower Grade Glioma vs. Glioblastoma Multiforme	q=0	-2.39	0
				q=1	-0.87	0
				q=2	-0.89	0
				q=3	-0.91	0
				q=4	-0.92	0
			Brain Lower Grade Glioma vs. Head and Neck Squamous Cell Carcinoma	q=0	-0.61	0
				q=1	-0.29	0.03
				q=2	-0.13	0.34
				q=3	-0.11	0.42
				q=4	-0.11	0.43
			Brain Lower Grade Glioma vs. Kidney Renal Papillary Cell Carcinoma	q=0	-2.93	0
				q=1	-0.26	0.2
				q=2	-0.7	0
				q=3	-0.91	0
				q=4	-1.05	0
			Brain Lower Grade Glioma vs. Liver Hepatocellular Carcinoma	q=0	-2.84	0
				q=1	-0.2	0.34
				q=2	-0.67	0
				q=3	-0.9	0
				q=4	-1.03	0
			Brain Lower Grade Glioma vs. Lung Adenocarcinoma	q=0	-0.62	0
				q=1	-0.63	0
				q=2	-0.79	0
				q=3	-0.83	0
				q=4	-0.85	0
			Brain Lower Grade Glioma vs. Ovarian Serous Cystadenocarcinoma	q=0	-1.35	0
				q=1	-1.24	0
				q=2	-1.19	0
				q=3	-1.17	0
				q=4	-1.15	0
			Brain Lower Grade Glioma vs. Prostate Adenocarcinoma	q=0	-0.3	0.03
				q=1	-0.62	0
				q=2	-0.32	0.02
				q=3	-0.22	0.12
				q=4	-0.17	0.21
			Brain Lower Grade Glioma vs. Rectum Adenocarcinoma	q=0	-0.4	0.02
				q=1	0.77	0
				q=2	0.7	0
				q=3	0.66	0
				q=4	0.64	0
			Brain Lower Grade Glioma vs. Sarcoma	q=0	-1.57	0
				q=1	-0.26	0.19
				q=2	-0.62	0
				q=3	-0.74	0
				q=4	-0.8	0
			Brain Lower Grade Glioma vs. Skin Cutaneous Melanoma	q=0	-0.14	0.28
				q=1	0.03	0.81
				q=2	0.01	0.93
				q=3	-0.03	0.79
				q=4	-0.07	0.61
			Brain Lower Grade Glioma vs. Stomach Adenocarcinoma	q=0	-0.58	0
				q=1	-0.42	0
				q=2	-0.13	0.34
				q=3	-0.1	0.47
				q=4	-0.1	0.49
			Brain Lower Grade Glioma vs. Thyroid Carcinoma	q=0	-0.37	0.01
				q=1	0.28	0.04
				q=2	0.21	0.12
				q=3	0.15	0.26
				q=4	0.12	0.39
			Brain Lower Grade Glioma vs. Uterine Corpus Endometrial Carcinoma	q=0	-0.31	0.02
				q=1	-0.51	0
				q=2	-0.41	0
				q=3	-0.36	0.01
				q=4	-0.35	0.01
			Brain Lower Grade Glioma vs. Uveal Melanoma	q=0	0.91	0
				q=1	0.77	0
				q=2	0.81	0
				q=3	0.75	0
				q=4	0.71	0
			Breast Invasive Carcinoma vs. Cervical Squamous Cell Carcinoma and Endocervical Adenocarcinoma	q=0	0.93	0
				q=1	0.86	0
				q=2	0.86	0
				q=3	0.82	0
				q=4	0.79	0
			Breast Invasive Carcinoma vs. Colon Adenocarcinoma	q=0	0.65	0
				q=1	0.88	0
				q=2	0.94	0
				q=3	0.96	0
				q=4	0.98	0
			Breast Invasive Carcinoma vs. Esophageal Carcinoma	q=0	2.46	0
				q=1	0.7	0
				q=2	0.66	0
				q=3	0.62	0
				q=4	0.61	0
			Breast Invasive Carcinoma vs. Glioblastoma Multiforme	q=0	-1.31	0
				q=1	-0.28	0.07
				q=2	-0.24	0.12
				q=3	-0.27	0.08
				q=4	-0.29	0.06
			Breast Invasive Carcinoma vs. Head and Neck Squamous Cell Carcinoma	q=0	0.51	0
				q=1	0.39	0
				q=2	0.73	0
				q=3	0.79	0
				q=4	0.8	0
			Breast Invasive Carcinoma vs. Kidney Renal Papillary Cell Carcinoma	q=0	-1.38	0
				q=1	1	0
				q=2	0.78	0
				q=3	0.51	0.01
				q=4	0.31	0.12
			Breast Invasive Carcinoma vs. Liver Hepatocellular Carcinoma	q=0	-1.16	0
				q=1	0.96	0
				q=2	0.72	0
				q=3	0.43	0.04
				q=4	0.23	0.26
			Breast Invasive Carcinoma vs. Lung Adenocarcinoma	q=0	0.32	0.03
				q=1	0.11	0.46
				q=2	-0.02	0.87
				q=3	-0.12	0.38
				q=4	-0.17	0.23
			Breast Invasive Carcinoma vs. Ovarian Serous Cystadenocarcinoma	q=0	-0.4	0.01
				q=1	-0.61	0
				q=2	-0.51	0
				q=3	-0.49	0
				q=4	-0.47	0
			Breast Invasive Carcinoma vs. Prostate Adenocarcinoma	q=0	1.14	0
				q=1	0.01	0.94
				q=2	0.52	0
				q=3	0.69	0
				q=4	0.77	0
			Breast Invasive Carcinoma vs. Rectum Adenocarcinoma	q=0	0.76	0
				q=1	1.28	0
				q=2	1.33	0
				q=3	1.3	0
				q=4	1.27	0
			Breast Invasive Carcinoma vs. Sarcoma	q=0	-0.13	0.5
				q=1	0.68	0
				q=2	0.5	0.01
				q=3	0.34	0.08
				q=4	0.24	0.21
			Breast Invasive Carcinoma vs. Skin Cutaneous Melanoma	q=0	1.11	0
				q=1	0.84	0
				q=2	0.91	0
				q=3	0.86	0
				q=4	0.82	0
			Breast Invasive Carcinoma vs. Stomach Adenocarcinoma	q=0	0.61	0
				q=1	0.41	0
				q=2	0.82	0
				q=3	0.85	0
				q=4	0.85	0
			Breast Invasive Carcinoma vs. Thyroid Carcinoma	q=0	0.74	0
				q=1	1.03	0
				q=2	1.11	0
				q=3	1.07	0
				q=4	1.04	0
			Breast Invasive Carcinoma vs. Uterine Corpus Endometrial Carcinoma	q=0	1.03	0
				q=1	0.13	0.31
				q=2	0.34	0.01
				q=3	0.4	0
				q=4	0.42	0
			Breast Invasive Carcinoma vs. Uveal Melanoma	q=0	3.21	0
				q=1	2	0
				q=2	2.36	0
				q=3	2.45	0
				q=4	2.47	0
			Cervical Squamous Cell Carcinoma and Endocervical Adenocarcinoma vs. Colon Adenocarcinoma	q=0	-0.22	0.15
				q=1	0.4	0.01
				q=2	0.37	0.02
				q=3	0.39	0.01
				q=4	0.41	0.01
			Cervical Squamous Cell Carcinoma and Endocervical Adenocarcinoma vs. Esophageal Carcinoma	q=0	0.92	0
				q=1	-0.07	0.73
				q=2	-0.08	0.68
				q=3	-0.07	0.7
				q=4	-0.07	0.72
			Cervical Squamous Cell Carcinoma and Endocervical Adenocarcinoma vs. Glioblastoma Multiforme	q=0	-2	0
				q=1	-1.02	0
				q=2	-0.98	0
				q=3	-0.97	0
				q=4	-0.97	0
			Cervical Squamous Cell Carcinoma and Endocervical Adenocarcinoma vs. Head and Neck Squamous Cell Carcinoma	q=0	-0.42	0
				q=1	-0.43	0
				q=2	-0.21	0.16
				q=3	-0.16	0.28
				q=4	-0.14	0.33
			Cervical Squamous Cell Carcinoma and Endocervical Adenocarcinoma vs. Kidney Renal Papillary Cell Carcinoma	q=0	-2.25	0
				q=1	-0.47	0.03
				q=2	-0.78	0
				q=3	-0.93	0
				q=4	-1.03	0
			Cervical Squamous Cell Carcinoma and Endocervical Adenocarcinoma vs. Liver Hepatocellular Carcinoma	q=0	-2.15	0
				q=1	-0.39	0.07
				q=2	-0.76	0
				q=3	-0.93	0
				q=4	-1.03	0
			Cervical Squamous Cell Carcinoma and Endocervical Adenocarcinoma vs. Lung Adenocarcinoma	q=0	-0.47	0
				q=1	-0.8	0
				q=2	-0.87	0
				q=3	-0.89	0
				q=4	-0.89	0
			Cervical Squamous Cell Carcinoma and Endocervical Adenocarcinoma vs. Ovarian Serous Cystadenocarcinoma	q=0	-1.16	0
				q=1	-1.41	0
				q=2	-1.28	0
				q=3	-1.23	0
				q=4	-1.19	0
			Cervical Squamous Cell Carcinoma and Endocervical Adenocarcinoma vs. Prostate Adenocarcinoma	q=0	-0.1	0.51
				q=1	-0.77	0
				q=2	-0.4	0.01
				q=3	-0.27	0.08
				q=4	-0.21	0.17
			Cervical Squamous Cell Carcinoma and Endocervical Adenocarcinoma vs. Rectum Adenocarcinoma	q=0	-0.21	0.24
				q=1	0.72	0
				q=2	0.65	0
				q=3	0.63	0
				q=4	0.62	0
			Cervical Squamous Cell Carcinoma and Endocervical Adenocarcinoma vs. Sarcoma	q=0	-1.23	0
				q=1	-0.42	0.04
				q=2	-0.7	0
				q=3	-0.78	0
				q=4	-0.83	0
			Cervical Squamous Cell Carcinoma and Endocervical Adenocarcinoma vs. Skin Cutaneous Melanoma	q=0	0.03	0.85
				q=1	-0.11	0.46
				q=2	-0.07	0.64
				q=3	-0.09	0.55
				q=4	-0.1	0.47
			Cervical Squamous Cell Carcinoma and Endocervical Adenocarcinoma vs. Stomach Adenocarcinoma	q=0	-0.38	0.01
				q=1	-0.59	0
				q=2	-0.22	0.16
				q=3	-0.16	0.31
				q=4	-0.14	0.37
			Cervical Squamous Cell Carcinoma and Endocervical Adenocarcinoma vs. Thyroid Carcinoma	q=0	-0.2	0.18
				q=1	0.16	0.27
				q=2	0.13	0.36
				q=3	0.1	0.49
				q=4	0.08	0.6
			Cervical Squamous Cell Carcinoma and Endocervical Adenocarcinoma vs. Uterine Corpus Endometrial Carcinoma	q=0	-0.12	0.42
				q=1	-0.66	0
				q=2	-0.49	0
				q=3	-0.42	0
				q=4	-0.38	0.01
			Cervical Squamous Cell Carcinoma and Endocervical Adenocarcinoma vs. Uveal Melanoma	q=0	1.03	0
				q=1	0.59	0
				q=2	0.65	0
				q=3	0.64	0
				q=4	0.61	0
			Colon Adenocarcinoma vs. Esophageal Carcinoma	q=0	1.21	0
				q=1	-0.45	0.01
				q=2	-0.42	0.02
				q=3	-0.43	0.01
				q=4	-0.45	0.01
			Colon Adenocarcinoma vs. Glioblastoma Multiforme	q=0	-1.69	0
				q=1	-1.06	0
				q=2	-1.08	0
				q=3	-1.12	0
				q=4	-1.15	0
			Colon Adenocarcinoma vs. Head and Neck Squamous Cell Carcinoma	q=0	-0.17	0.18
				q=1	-0.59	0
				q=2	-0.48	0
				q=3	-0.48	0
				q=4	-0.5	0
			Colon Adenocarcinoma vs. Kidney Renal Papillary Cell Carcinoma	q=0	-1.95	0
				q=1	-0.83	0
				q=2	-1.08	0
				q=3	-1.26	0
				q=4	-1.39	0
			Colon Adenocarcinoma vs. Liver Hepatocellular Carcinoma	q=0	-1.83	0
				q=1	-0.8	0
				q=2	-1.08	0
				q=3	-1.27	0
				q=4	-1.4	0
			Colon Adenocarcinoma vs. Lung Adenocarcinoma	q=0	-0.24	0.09
				q=1	-0.85	0
				q=2	-0.96	0
				q=3	-1.02	0
				q=4	-1.06	0
			Colon Adenocarcinoma vs. Ovarian Serous Cystadenocarcinoma	q=0	-0.89	0
				q=1	-1.33	0
				q=2	-1.32	0
				q=3	-1.33	0
				q=4	-1.34	0
			Colon Adenocarcinoma vs. Prostate Adenocarcinoma	q=0	0.16	0.22
				q=1	-0.81	0
				q=2	-0.61	0
				q=3	-0.57	0
				q=4	-0.56	0
			Colon Adenocarcinoma vs. Rectum Adenocarcinoma	q=0	0.04	0.83
				q=1	0.2	0.22
				q=2	0.19	0.25
				q=3	0.16	0.33
				q=4	0.14	0.4
			Colon Adenocarcinoma vs. Sarcoma	q=0	-0.92	0
				q=1	-0.78	0
				q=2	-1.01	0
				q=3	-1.12	0
				q=4	-1.2	0
			Colon Adenocarcinoma vs. Skin Cutaneous Melanoma	q=0	0.25	0.04
				q=1	-0.41	0
				q=2	-0.39	0
				q=3	-0.43	0
				q=4	-0.46	0
			Colon Adenocarcinoma vs. Stomach Adenocarcinoma	q=0	-0.13	0.34
				q=1	-0.7	0
				q=2	-0.51	0
				q=3	-0.5	0
				q=4	-0.51	0
			Colon Adenocarcinoma vs. Thyroid Carcinoma	q=0	0.03	0.81
				q=1	-0.27	0.04
				q=2	-0.26	0.04
				q=3	-0.31	0.02
				q=4	-0.34	0.01
			Colon Adenocarcinoma vs. Uterine Corpus Endometrial Carcinoma	q=0	0.13	0.3
				q=1	-0.72	0
				q=2	-0.65	0
				q=3	-0.64	0
				q=4	-0.64	0
			Colon Adenocarcinoma vs. Uveal Melanoma	q=0	1.38	0
				q=1	-0.19	0.27
				q=2	-0.07	0.67
				q=3	-0.1	0.55
				q=4	-0.13	0.43
			Esophageal Carcinoma vs. Glioblastoma Multiforme	q=0	-3.95	0
				q=1	-0.91	0
				q=2	-0.83	0
				q=3	-0.81	0
				q=4	-0.81	0
			Esophageal Carcinoma vs. Head and Neck Squamous Cell Carcinoma	q=0	-1.6	0
				q=1	-0.33	0.05
				q=2	-0.1	0.57
				q=3	-0.06	0.73
				q=4	-0.05	0.77
			Esophageal Carcinoma vs. Kidney Renal Papillary Cell Carcinoma	q=0	-4.89	0
				q=1	-0.28	0.23
				q=2	-0.47	0.04
				q=3	-0.59	0.01
				q=4	-0.68	0
			Esophageal Carcinoma vs. Liver Hepatocellular Carcinoma	q=0	-4.82	0
				q=1	-0.23	0.32
				q=2	-0.47	0.05
				q=3	-0.61	0.01
				q=4	-0.7	0
			Esophageal Carcinoma vs. Lung Adenocarcinoma	q=0	-1.44	0
				q=1	-0.64	0
				q=2	-0.68	0
				q=3	-0.7	0
				q=4	-0.72	0
			Esophageal Carcinoma vs. Ovarian Serous Cystadenocarcinoma	q=0	-2.34	0
				q=1	-1.27	0
				q=2	-1.09	0
				q=3	-1.02	0
				q=4	-0.98	0
			Esophageal Carcinoma vs. Prostate Adenocarcinoma	q=0	-1.33	0
				q=1	-0.65	0
				q=2	-0.25	0.14
				q=3	-0.15	0.4
				q=4	-0.1	0.55
			Esophageal Carcinoma vs. Rectum Adenocarcinoma	q=0	-1.24	0
				q=1	0.76	0
				q=2	0.69	0
				q=3	0.66	0
				q=4	0.65	0
			Esophageal Carcinoma vs. Sarcoma	q=0	-2.82	0
				q=1	-0.29	0.2
				q=2	-0.47	0.04
				q=3	-0.54	0.02
				q=4	-0.59	0.01
			Esophageal Carcinoma vs. Skin Cutaneous Melanoma	q=0	-1.02	0
				q=1	-0.02	0.9
				q=2	0.02	0.89
				q=3	0	0.99
				q=4	-0.02	0.91
			Esophageal Carcinoma vs. Stomach Adenocarcinoma	q=0	-1.58	0
				q=1	-0.42	0.02
				q=2	-0.09	0.59
				q=3	-0.05	0.77
				q=4	-0.04	0.81
			Esophageal Carcinoma vs. Thyroid Carcinoma	q=0	-1.25	0
				q=1	0.2	0.22
				q=2	0.19	0.26
				q=3	0.16	0.35
				q=4	0.14	0.42
			Esophageal Carcinoma vs. Uterine Corpus Endometrial Carcinoma	q=0	-1.31	0
				q=1	-0.54	0
				q=2	-0.35	0.04
				q=3	-0.28	0.09
				q=4	-0.26	0.11
			Esophageal Carcinoma vs. Uveal Melanoma	q=0	-0.02	0.94
				q=1	0.54	0.01
				q=2	0.59	0
				q=3	0.57	0.01
				q=4	0.56	0.01
			Glioblastoma Multiforme vs. Head and Neck Squamous Cell Carcinoma	q=0	1.68	0
				q=1	0.59	0
				q=2	0.81	0
				q=3	0.87	0
				q=4	0.89	0
			Glioblastoma Multiforme vs. Kidney Renal Papillary Cell Carcinoma	q=0	0.81	0
				q=1	1.13	0
				q=2	0.89	0
				q=3	0.75	0
				q=4	0.65	0
			Glioblastoma Multiforme vs. Liver Hepatocellular Carcinoma	q=0	1.15	0
				q=1	1.13	0
				q=2	0.87	0
				q=3	0.7	0
				q=4	0.59	0.01
			Glioblastoma Multiforme vs. Lung Adenocarcinoma	q=0	1.24	0
				q=1	0.38	0.02
				q=2	0.22	0.17
				q=3	0.15	0.33
			Glioblastoma_Multiforme.txt	q=4	0.13	0.41
			Glioblastoma Multiforme vs. Ovarian Serous Cystadenocarcinoma	q=0	0.52	0
				q=1	-0.29	0.1
				q=2	-0.23	0.17
				q=3	-0.17	0.33
				q=4	-0.12	0.48
			Glioblastoma Multiforme vs. Prostate Adenocarcinoma	q=0	2.61	0
				q=1	0.27	0.08
				q=2	0.66	0
				q=3	0.8	0
				q=4	0.87	0
			Glioblastoma Multiforme vs. Rectum Adenocarcinoma	q=0	1.87	0
				q=1	1.45	0
				q=2	1.45	0
				q=3	1.44	0
				q=4	1.43	0
			Glioblastoma Multiforme vs. Sarcoma	q=0	1.31	0
				q=1	0.91	0
				q=2	0.71	0
				q=3	0.62	0
				q=4	0.56	0.01
			Glioblastoma Multiforme vs. Skin Cutaneous Melanoma	q=0	2.4	0
				q=1	0.93	0
				q=2	0.94	0
				q=3	0.92	0
				q=4	0.91	0
			Glioblastoma Multiforme vs. Stomach Adenocarcinoma	q=0	1.84	0
				q=1	0.61	0
				q=2	0.87	0
				q=3	0.92	0
				q=4	0.94	0
			Glioblastoma Multiforme vs. Thyroid Carcinoma	q=0	1.88	0
				q=1	1.11	0
				q=2	1.11	0
				q=3	1.09	0
				q=4	1.09	0
			Glioblastoma Multiforme vs. Uterine Corpus Endometrial Carcinoma	q=0	2.44	0
				q=1	0.37	0.01
				q=2	0.51	0
				q=3	0.57	0
				q=4	0.61	0
			Glioblastoma Multiforme vs. Uveal Melanoma	q=0	5.11	0
				q=1	1.76	0
				q=2	1.89	0
				q=3	1.93	0
				q=4	1.96	0
			Head and Neck Squamous Cell Carcinoma vs. Kidney Renal Papillary Cell Carcinoma	q=0	-2.02	0
				q=1	0.29	0.13
				q=2	-0.69	0
				q=3	-1.14	0
				q=4	-1.4	0
			Head and Neck Squamous Cell Carcinoma vs. Liver Hepatocellular Carcinoma	q=0	-1.88	0
				q=1	0.31	0.12
				q=2	-0.62	0
				q=3	-1.03	0
				q=4	-1.25	0
			Head and Neck Squamous Cell Carcinoma vs. Lung Adenocarcinoma	q=0	-0.09	0.52
				q=1	-0.32	0.02
				q=2	-0.73	0
				q=3	-0.82	0
				q=4	-0.85	0
			Head and Neck Squamous Cell Carcinoma vs. Ovarian Serous Cystadenocarcinoma	q=0	-0.76	0
				q=1	-0.94	0
				q=2	-1.13	0
				q=3	-1.17	0
				q=4	-1.18	0
			Head and Neck Squamous Cell Carcinoma vs. Prostate Adenocarcinoma	q=0	0.41	0
				q=1	-0.33	0.01
				q=2	-0.22	0.08
				q=3	-0.13	0.28
				q=4	-0.08	0.51
			Head and Neck Squamous Cell Carcinoma vs. Rectum Adenocarcinoma	q=0	0.24	0.13
				q=1	0.96	0
				q=2	0.81	0
				q=3	0.76	0
				q=4	0.74	0
			Head and Neck Squamous Cell Carcinoma vs. Sarcoma	q=0	-0.75	0
				q=1	0.14	0.44
				q=2	-0.53	0.01
				q=3	-0.74	0
				q=4	-0.83	0
			Head and Neck Squamous Cell Carcinoma vs. Skin Cutaneous Melanoma	q=0	0.47	0
				q=1	0.38	0
				q=2	0.18	0.13
				q=3	0.09	0.43
				q=4	0.05	0.68
			Head and Neck Squamous Cell Carcinoma vs. Stomach Adenocarcinoma	q=0	0.06	0.64
				q=1	-0.07	0.57
				q=2	0.01	0.94
				q=3	0.02	0.9
				q=4	0.02	0.89
			Head and Neck Squamous Cell Carcinoma vs. Thyroid Carcinoma	q=0	0.21	0.07
				q=1	0.6	0
				q=2	0.41	0
				q=3	0.32	0.01
				q=4	0.28	0.02
			Head and Neck Squamous Cell Carcinoma vs. Uterine Corpus Endometrial Carcinoma	q=0	0.36	0
				q=1	-0.23	0.05
				q=2	-0.32	0.01
				q=3	-0.31	0.01
				q=4	-0.3	0.01
			Head and Neck Squamous Cell Carcinoma vs. Uveal Melanoma	q=0	1.96	0
				q=1	1.39	0
				q=2	1.48	0
				q=3	1.46	0
				q=4	1.43	0
			Kidney Renal Papillary Cell Carcinoma vs. Liver Hepatocellular Carcinoma	q=0	0.58	0.02
				q=1	0.08	0.75
				q=2	-0.02	0.92
				q=3	-0.08	0.75
				q=4	-0.1	0.68
			Kidney Renal Papillary Cell Carcinoma vs. Lung Adenocarcinoma	q=0	1.29	0
				q=1	-0.89	0
				q=2	-0.77	0
				q=3	-0.64	0
				q=4	-0.53	0.01
			Kidney Renal Papillary Cell Carcinoma vs. Ovarian Serous Cystadenocarcinoma	q=0	0.23	0.27
				q=1	-1.7	0
				q=2	-1.35	0
				q=3	-1.15	0
				q=4	-0.98	0
			Kidney Renal Papillary Cell Carcinoma vs. Prostate Adenocarcinoma	q=0	3.68	0
				q=1	-0.86	0
				q=2	0.2	0.3
				q=3	0.87	0
				q=4	1.3	0
			Kidney Renal Papillary Cell Carcinoma vs. Rectum Adenocarcinoma	q=0	2.02	0
				q=1	1.25	0
				q=2	1.49	0
				q=3	1.6	0
				q=4	1.66	0
			Kidney Renal Papillary Cell Carcinoma vs. Sarcoma	q=0	1.07	0
				q=1	-0.09	0.7
				q=2	-0.12	0.61
				q=3	-0.04	0.88
				q=4	0.04	0.87
			Kidney Renal Papillary Cell Carcinoma vs. Skin Cutaneous Melanoma	q=0	3.26	0
				q=1	0.5	0.01
				q=2	1.16	0
				q=3	1.36	0
				q=4	1.47	0
			Kidney Renal Papillary Cell Carcinoma vs. Stomach Adenocarcinoma	q=0	2.22	0
				q=1	-0.57	0
				q=2	0.81	0
				q=3	1.24	0
				q=4	1.44	0
			Kidney Renal Papillary Cell Carcinoma vs. Thyroid Carcinoma	q=0	2.32	0
				q=1	0.93	0
				q=2	1.54	0
				q=3	1.74	0
				q=4	1.85	0
			Kidney Renal Papillary Cell Carcinoma vs. Uterine Corpus Endometrial Carcinoma	q=0	3.49	0
				q=1	-0.71	0
				q=2	-0.08	0.67
				q=3	0.3	0.11
				q=4	0.54	0
			Kidney Renal Papillary Cell Carcinoma vs. Uveal Melanoma	q=0	7.54	0
				q=1	2.65	0
				q=2	5.64	0
				q=3	6.75	0
				q=4	7.14	0
			Liver Hepatocellular Carcinoma vs. Lung Adenocarcinoma	q=0	1.16	0
				q=1	-0.85	0
				q=2	-0.71	0
				q=3	-0.57	0.01
				q=4	-0.46	0.03
			Liver Hepatocellular Carcinoma vs. Ovarian Serous Cystadenocarcinoma	q=0	0.07	0.74
				q=1	-1.67	0
				q=2	-1.31	0
				q=3	-1.08	0
				q=4	-0.9	0
			Liver Hepatocellular Carcinoma vs. Prostate Adenocarcinoma	q=0	3.59	0
				q=1	-0.84	0
				q=2	0.2	0.32
				q=3	0.8	0
				q=4	1.15	0
			Liver Hepatocellular Carcinoma vs. Rectum Adenocarcinoma	q=0	1.89	0
				q=1	1.21	0
				q=2	1.49	0
				q=3	1.61	0
				q=4	1.67	0
			Liver Hepatocellular Carcinoma vs. Sarcoma	q=0	0.84	0
				q=1	-0.14	0.57
				q=2	-0.1	0.68
				q=3	0.01	0.96
				q=4	0.09	0.7
			Liver Hepatocellular Carcinoma vs. Skin Cutaneous Melanoma	q=0	3.17	0
				q=1	0.34	0.08
				q=2	1.01	0
				q=3	1.21	0
				q=4	1.31	0
			Liver Hepatocellular Carcinoma vs. Stomach Adenocarcinoma	q=0	2.08	0
				q=1	-0.52	0.01
				q=2	0.71	0
				q=3	1.11	0
				q=4	1.28	0
			Liver Hepatocellular Carcinoma vs. Thyroid Carcinoma	q=0	2.2	0
				q=1	0.75	0
				q=2	1.37	0
				q=3	1.57	0
				q=4	1.66	0
			Liver Hepatocellular Carcinoma vs. Uterine Corpus Endometrial Carcinoma	q=0	3.41	0
				q=1	-0.69	0
				q=2	-0.06	0.75
				q=3	0.32	0.1
				q=4	0.54	0.01
			Liver Hepatocellular Carcinoma vs. Uveal Melanoma	q=0	7.64	0
				q=1	1.78	0
				q=2	3.63	0
				q=3	4.19	0
				q=4	4.3	0
			Lung Adenocarcinoma vs. Ovarian Serous Cystadenocarcinoma	q=0	-0.61	0
				q=1	-0.73	0
				q=2	-0.49	0
				q=3	-0.35	0.03
				q=4	-0.27	0.09
			Lung Adenocarcinoma vs. Prostate Adenocarcinoma	q=0	0.43	0
				q=1	-0.08	0.54
				q=2	0.53	0
				q=3	0.74	0
				q=4	0.82	0
			Lung Adenocarcinoma vs. Rectum Adenocarcinoma	q=0	0.3	0.07
				q=1	1.25	0
				q=2	1.35	0
				q=3	1.36	0
				q=4	1.35	0
			Lung Adenocarcinoma vs. Sarcoma	q=0	-0.5	0.01
				q=1	0.58	0
				q=2	0.52	0.01
				q=3	0.48	0.02
				q=4	0.44	0.03
			Lung Adenocarcinoma vs. Skin Cutaneous Melanoma	q=0	0.49	0
				q=1	0.8	0
				q=2	0.91	0
				q=3	0.89	0
				q=4	0.87	0
			Lung Adenocarcinoma vs. Stomach Adenocarcinoma	q=0	0.14	0.31
				q=1	0.31	0.03
				q=2	0.81	0
				q=3	0.88	0
				q=4	0.9	0
			Lung Adenocarcinoma vs. Thyroid Carcinoma	q=0	0.27	0.04
				q=1	1.01	0
				q=2	1.1	0
				q=3	1.08	0
				q=4	1.06	0
			Lung Adenocarcinoma vs. Uterine Corpus Endometrial Carcinoma	q=0	0.38	0
				q=1	0.04	0.76
				q=2	0.36	0.01
				q=3	0.48	0
				q=4	0.52	0
			Lung Adenocarcinoma vs. Uveal Melanoma	q=0	1.6	0
				q=1	2.01	0
				q=2	2.22	0
				q=3	2.19	0
				q=4	2.16	0
			Ovarian Serous Cystadenocarcinoma vs. Prostate Adenocarcinoma	q=0	1.2	0
				q=1	0.58	0
				q=2	0.96	0
				q=3	1.09	0
				q=4	1.16	0
			Ovarian Serous Cystadenocarcinoma vs. Rectum Adenocarcinoma	q=0	1.03	0
				q=1	1.76	0
				q=2	1.72	0
				q=3	1.68	0
				q=4	1.64	0
			Ovarian Serous Cystadenocarcinoma vs. Sarcoma	q=0	0.38	0.07
				q=1	1.37	0
				q=2	1.09	0
				q=3	0.93	0
				q=4	0.81	0
			Ovarian Serous Cystadenocarcinoma vs. Skin Cutaneous Melanoma	q=0	1.21	0
				q=1	1.34	0
				q=2	1.27	0
				q=3	1.23	0
				q=4	1.2	0
			Ovarian Serous Cystadenocarcinoma vs. Stomach Adenocarcinoma	q=0	0.85	0
				q=1	1.01	0
				q=2	1.21	0
				q=3	1.24	0
				q=4	1.23	0
			Ovarian Serous Cystadenocarcinoma vs. Thyroid Carcinoma	q=0	0.95	0
				q=1	1.51	0
				q=2	1.45	0
				q=3	1.42	0
				q=4	1.39	0
			Ovarian Serous Cystadenocarcinoma vs. Uterine Corpus Endometrial Carcinoma	q=0	1.12	0
				q=1	0.68	0
				q=2	0.79	0
				q=3	0.82	0
				q=4	0.83	0
			Ovarian Serous Cystadenocarcinoma vs. Uveal Melanoma	q=0	2.59	0
				q=1	2.34	0
				q=2	2.38	0
				q=3	2.47	0
				q=4	2.52	0
			Prostate Adenocarcinoma vs. Rectum Adenocarcinoma	q=0	-0.14	0.39
				q=1	1.2	0
				q=2	0.96	0
				q=3	0.86	0
				q=4	0.81	0
			Prostate Adenocarcinoma vs. Sarcoma	q=0	-1.43	0
				q=1	0.61	0
				q=2	-0.22	0.25
				q=3	-0.58	0
				q=4	-0.76	0
			Prostate Adenocarcinoma vs. Skin Cutaneous Melanoma	q=0	0.15	0.22
				q=1	0.71	0
				q=2	0.39	0
				q=3	0.23	0.06
				q=4	0.13	0.28
			Prostate Adenocarcinoma vs. Stomach Adenocarcinoma	q=0	-0.37	0.01
				q=1	0.34	0.01
				q=2	0.25	0.06
				q=3	0.16	0.23
				q=4	0.1	0.43
			Prostate Adenocarcinoma vs. Thyroid Carcinoma	q=0	-0.14	0.28
				q=1	0.89	0
				q=2	0.62	0
				q=3	0.46	0
				q=4	0.37	0
			Prostate Adenocarcinoma vs. Uterine Corpus Endometrial Carcinoma	q=0	-0.03	0.8
				q=1	0.1	0.39
				q=2	-0.13	0.28
				q=3	-0.21	0.08
				q=4	-0.25	0.04
			Prostate Adenocarcinoma vs. Uveal Melanoma	q=0	1.78	0
				q=1	1.69	0
				q=2	1.71	0
				q=3	1.71	0
				q=4	1.67	0
			Rectum Adenocarcinoma vs. Sarcoma	q=0	-1	0
				q=1	-1.16	0
				q=2	-1.39	0
				q=3	-1.44	0
				q=4	-1.46	0
			Rectum Adenocarcinoma vs. Skin Cutaneous Melanoma	q=0	0.25	0.1
				q=1	-0.75	0
				q=2	-0.7	0
				q=3	-0.7	0
				q=4	-0.7	0
			Rectum Adenocarcinoma vs. Stomach Adenocarcinoma	q=0	-0.19	0.25
				q=1	-1.09	0
				q=2	-0.84	0
				q=3	-0.78	0
				q=4	-0.75	0
			Rectum Adenocarcinoma vs. Thyroid Carcinoma	q=0	0	0.99
				q=1	-0.58	0
				q=2	-0.55	0
				q=3	-0.55	0
				q=4	-0.56	0
			Rectum Adenocarcinoma vs. Uterine Corpus Endometrial Carcinoma	q=0	0.11	0.48
				q=1	-1.1	0
				q=2	-1	0
				q=3	-0.94	0
				q=4	-0.91	0
			Rectum Adenocarcinoma vs. Uveal Melanoma	q=0	1.39	0
				q=1	-0.54	0.01
				q=2	-0.39	0.05
				q=3	-0.37	0.06
				q=4	-0.36	0.06
			Sarcoma vs. Skin Cutaneous Melanoma	q=0	1.47	0
				q=1	0.36	0.05
				q=2	0.78	0
				q=3	0.86	0
				q=4	0.88	0
			Sarcoma vs. Stomach Adenocarcinoma	q=0	0.85	0
				q=1	-0.27	0.16
				q=2	0.58	0
				q=3	0.79	0
				q=4	0.86	0
			Sarcoma vs. Thyroid Carcinoma	q=0	1.03	0
				q=1	0.68	0
				q=2	1.08	0
				q=3	1.15	0
				q=4	1.16	0
			Sarcoma vs. Uterine Corpus Endometrial Carcinoma	q=0	1.35	0
				q=1	-0.47	0.01
				q=2	0.02	0.93
				q=3	0.24	0.2
				q=4	0.35	0.06
			Sarcoma vs. Uveal Melanoma	q=0	3.38	0
				q=1	1.37	0
				q=2	2.27	0
				q=3	2.47	0
				q=4	2.5	0
			Skin Cutaneous Melanoma vs. Stomach Adenocarcinoma	q=0	-0.45	0
				q=1	-0.64	0
				q=2	-0.19	0.12
				q=3	-0.08	0.5
				q=4	-0.03	0.78
			Skin Cutaneous Melanoma vs. Thyroid Carcinoma	q=0	-0.24	0.05
				q=1	0.31	0.01
				q=2	0.25	0.03
				q=3	0.23	0.05
				q=4	0.22	0.06
			Skin Cutaneous Melanoma vs. Uterine Corpus Endometrial Carcinoma	q=0	-0.16	0.14
				q=1	-0.6	0
				q=2	-0.48	0
				q=3	-0.38	0
				q=4	-0.33	0
			Skin Cutaneous Melanoma vs. Uveal Melanoma	q=0	1.28	0
				q=1	1.31	0
				q=2	1.34	0
				q=3	1.32	0
				q=4	1.3	0
			Stomach Adenocarcinoma vs. Thyroid Carcinoma	q=0	0.17	0.18
				q=1	0.87	0
				q=2	0.46	0
				q=3	0.33	0.01
				q=4	0.27	0.03
			Stomach Adenocarcinoma vs. Uterine Corpus Endometrial Carcinoma	q=0	0.32	0.01
				q=1	-0.21	0.08
				q=2	-0.37	0
				q=3	-0.35	0
				q=4	-0.33	0.01
			Stomach Adenocarcinoma vs. Uveal Melanoma	q=0	1.95	0
				q=1	2.32	0
				q=2	1.74	0
				q=3	1.53	0
				q=4	1.41	0
			Thyroid Carcinoma vs. Uterine Corpus Endometrial Carcinoma	q=0	0.1	0.37
				q=1	-0.79	0
				q=2	-0.68	0
				q=3	-0.58	0
				q=4	-0.53	0
			Thyroid Carcinoma vs. Uveal Melanoma	q=0	1.5	0
				q=1	0.47	0
				q=2	0.73	0
				q=3	0.79	0
				q=4	0.81	0
			Uterine Corpus Endometrial Carcinoma vs. Uveal Melanoma	q=0	1.75	0
				q=1	1.65	0
				q=2	1.73	0
				q=3	1.69	0
				q=4	1.65	0
		Primary Tumor	Bladder Urothelial Carcinoma vs. Brain Lower Grade Glioma	q=0	-0.07	0.61
				q=1	0	0.97
				q=2	-0.17	0.2
				q=3	-0.17	0.2
				q=4	-0.16	0.23
			Bladder Urothelial Carcinoma vs. Breast Invasive Carcinoma	q=0	-1.39	0
				q=1	-0.99	0
				q=2	-1.26	0
				q=3	-1.28	0
				q=4	-1.27	0
			Bladder Urothelial Carcinoma vs. Cervical Squamous Cell Carcinoma and Endocervical Adenocarcinoma	q=0	-0.02	0.87
				q=1	-0.21	0.15
				q=2	-0.31	0.03
				q=3	-0.32	0.03
				q=4	-0.32	0.03
			Bladder Urothelial Carcinoma vs. Colon Adenocarcinoma	q=0	-0.4	0
				q=1	0.43	0
				q=2	0.32	0.01
				q=3	0.31	0.01
				q=4	0.32	0.01
			Bladder Urothelial Carcinoma vs. Esophageal Carcinoma	q=0	0.47	0
				q=1	0.01	0.97
				q=2	-0.13	0.38
				q=3	-0.11	0.44
				q=4	-0.1	0.51
			Bladder Urothelial Carcinoma vs. Glioblastoma Multiforme	q=0	-2.78	0
				q=1	-1.36	0
				q=2	-1.5	0
				q=3	-1.55	0
				q=4	-1.59	0
			Bladder Urothelial Carcinoma vs. Head and Neck Squamous Cell Carcinoma	q=0	-0.7	0
				q=1	-0.49	0
				q=2	-0.59	0
				q=3	-0.6	0
				q=4	-0.6	0
			Bladder Urothelial Carcinoma vs. Kidney Chromophobe	q=0	-4.28	0
				q=1	-0.83	0
				q=2	-1.92	0
				q=3	-2.18	0
				q=4	-2.3	0
			Bladder Urothelial Carcinoma vs. Kidney Renal Clear Cell Carcinoma	q=0	-3.44	0
				q=1	-0.36	0.04
				q=2	-1.12	0
				q=3	-1.39	0
				q=4	-1.53	0
			Bladder Urothelial Carcinoma vs. Kidney Renal Papillary Cell Carcinoma	q=0	-4.72	0
				q=1	-0.6	0
				q=2	-0.75	0
				q=3	-0.79	0
				q=4	-0.82	0
			Bladder Urothelial Carcinoma vs. Liver Hepatocellular Carcinoma	q=0	-4.21	0
				q=1	-0.4	0.01
				q=2	-0.63	0
				q=3	-0.71	0
				q=4	-0.75	0
			Bladder Urothelial Carcinoma vs. Lung Adenocarcinoma	q=0	-0.45	0
				q=1	-0.71	0
				q=2	-0.94	0
				q=3	-0.97	0
				q=4	-0.98	0
			Bladder Urothelial Carcinoma vs. Lung Squamous Cell Carcinoma	q=0	-3.88	0
				q=1	-1.11	0
				q=2	-1.63	0
				q=3	-1.75	0
				q=4	-1.78	0
			Bladder Urothelial Carcinoma vs. Ovarian Serous Cystadenocarcinoma	q=0	-1.51	0
				q=1	-1.55	0
				q=2	-1.56	0
				q=3	-1.51	0
				q=4	-1.48	0
			Bladder Urothelial Carcinoma vs. Prostate Adenocarcinoma	q=0	0.15	0.22
				q=1	0.83	0
				q=2	0.56	0
				q=3	0.45	0
				q=4	0.39	0
			Bladder Urothelial Carcinoma vs. Rectum Adenocarcinoma	q=0	-0.31	0.04
				q=1	0.7	0
				q=2	0.55	0
				q=3	0.51	0
				q=4	0.49	0
			Bladder Urothelial Carcinoma vs. Sarcoma	q=0	-2.02	0
				q=1	0.03	0.87
				q=2	-0.65	0
				q=3	-0.8	0
				q=4	-0.87	0
			Bladder Urothelial Carcinoma vs. Stomach Adenocarcinoma	q=0	-0.25	0.03
				q=1	-0.22	0.05
				q=2	-0.21	0.07
				q=3	-0.21	0.07
				q=4	-0.21	0.07
			Bladder Urothelial Carcinoma vs. Thyroid Carcinoma	q=0	-0.29	0.01
				q=1	0.04	0.74
				q=2	-0.14	0.22
				q=3	-0.2	0.09
				q=4	-0.24	0.05
			Bladder Urothelial Carcinoma vs. Uterine Corpus Endometrial Carcinoma	q=0	-0.36	0
				q=1	-0.97	0
				q=2	-0.91	0
				q=3	-0.84	0
				q=4	-0.8	0
			Bladder Urothelial Carcinoma vs. Uveal Melanoma	q=0	1.56	0
				q=1	1.2	0
				q=2	1.03	0
				q=3	0.9	0
				q=4	0.81	0
			Brain Lower Grade Glioma vs. Breast Invasive Carcinoma	q=0	-1.16	0
				q=1	-0.91	0
				q=2	-0.91	0
				q=3	-0.89	0
				q=4	-0.89	0
			Brain Lower Grade Glioma vs. Cervical Squamous Cell Carcinoma and Endocervical Adenocarcinoma	q=0	0.04	0.82
				q=1	-0.21	0.19
				q=2	-0.18	0.27
				q=3	-0.19	0.24
				q=4	-0.2	0.22
			Brain Lower Grade Glioma vs. Colon Adenocarcinoma	q=0	-0.33	0.02
				q=1	0.43	0
				q=2	0.42	0
				q=3	0.42	0
				q=4	0.42	0
			Brain Lower Grade Glioma vs. Esophageal Carcinoma	q=0	0.5	0
				q=1	0	0.99
				q=2	0.03	0.86
				q=3	0.04	0.81
				q=4	0.05	0.77
			Brain Lower Grade Glioma vs. Glioblastoma Multiforme	q=0	-2.25	0
				q=1	-1.31	0
				q=2	-1.22	0
				q=3	-1.24	0
				q=4	-1.28	0
			Brain Lower Grade Glioma vs. Head and Neck Squamous Cell Carcinoma	q=0	-0.59	0
				q=1	-0.45	0
				q=2	-0.35	0.01
				q=3	-0.36	0.01
				q=4	-0.37	0
			Brain Lower Grade Glioma vs. Kidney Chromophobe	q=0	-3.05	0
				q=1	-0.57	0
				q=2	-0.88	0
				q=3	-1.09	0
				q=4	-1.23	0
			Brain Lower Grade Glioma vs. Kidney Renal Clear Cell Carcinoma	q=0	-2.61	0
				q=1	-0.3	0.11
				q=2	-0.59	0
				q=3	-0.79	0
				q=4	-0.92	0
			Brain Lower Grade Glioma vs. Kidney Renal Papillary Cell Carcinoma	q=0	-3.31	0
				q=1	-0.62	0
				q=2	-0.68	0
				q=3	-0.72	0
				q=4	-0.75	0
			Brain Lower Grade Glioma vs. Liver Hepatocellular Carcinoma	q=0	-2.99	0
				q=1	-0.4	0.02
				q=2	-0.51	0
				q=3	-0.58	0
				q=4	-0.63	0
			Brain Lower Grade Glioma vs. Lung Adenocarcinoma	q=0	-0.37	0.01
				q=1	-0.6	0
				q=2	-0.63	0
				q=3	-0.68	0
				q=4	-0.71	0
			Brain Lower Grade Glioma vs. Lung Squamous Cell Carcinoma	q=0	-2.98	0
				q=1	-0.94	0
				q=2	-0.99	0
				q=3	-1.09	0
				q=4	-1.16	0
			Brain Lower Grade Glioma vs. Ovarian Serous Cystadenocarcinoma	q=0	-1.39	0
				q=1	-1.58	0
				q=2	-1.45	0
				q=3	-1.39	0
				q=4	-1.36	0
			Brain Lower Grade Glioma vs. Prostate Adenocarcinoma	q=0	0.2	0.14
				q=1	0.57	0
				q=2	0.54	0
				q=3	0.48	0
				q=4	0.43	0
			Brain Lower Grade Glioma vs. Rectum Adenocarcinoma	q=0	-0.25	0.14
				q=1	0.71	0
				q=2	0.65	0
				q=3	0.61	0
				q=4	0.59	0
			Brain Lower Grade Glioma vs. Sarcoma	q=0	-1.62	0
				q=1	0.02	0.92
				q=2	-0.29	0.13
				q=3	-0.43	0.03
				q=4	-0.51	0.01
			Brain Lower Grade Glioma vs. Stomach Adenocarcinoma	q=0	-0.18	0.18
				q=1	-0.19	0.15
				q=2	0	0.97
				q=3	0	0.98
				q=4	-0.01	0.93
			Brain Lower Grade Glioma vs. Thyroid Carcinoma	q=0	-0.22	0.1
				q=1	0.03	0.84
				q=2	0.05	0.68
				q=3	0.01	0.96
				q=4	-0.03	0.81
			Brain Lower Grade Glioma vs. Uterine Corpus Endometrial Carcinoma	q=0	-0.25	0.05
				q=1	-0.91	0
				q=2	-0.63	0
				q=3	-0.56	0
				q=4	-0.54	0
			Brain Lower Grade Glioma vs. Uveal Melanoma	q=0	1.38	0
				q=1	0.77	0
				q=2	0.81	0
				q=3	0.75	0
				q=4	0.71	0
			Breast Invasive Carcinoma vs. Cervical Squamous Cell Carcinoma and Endocervical Adenocarcinoma	q=0	1.06	0
				q=1	0.59	0
				q=2	0.56	0
				q=3	0.51	0
				q=4	0.47	0
			Breast Invasive Carcinoma vs. Colon Adenocarcinoma	q=0	0.62	0
				q=1	1.02	0
				q=2	1.14	0
				q=3	1.15	0
				q=4	1.15	0
			Breast Invasive Carcinoma vs. Esophageal Carcinoma	q=0	1.94	0
				q=1	0.87	0
				q=2	0.89	0
				q=3	0.88	0
				q=4	0.88	0
			Breast Invasive Carcinoma vs. Glioblastoma Multiforme	q=0	-1.1	0
				q=1	-0.4	0.01
				q=2	-0.36	0.02
				q=3	-0.42	0.01
				q=4	-0.47	0
			Breast Invasive Carcinoma vs. Head and Neck Squamous Cell Carcinoma	q=0	0.45	0
				q=1	0.42	0
				q=2	0.52	0
				q=3	0.49	0
				q=4	0.47	0
			Breast Invasive Carcinoma vs. Kidney Chromophobe	q=0	-1.84	0
				q=1	0.92	0
				q=2	0.63	0
				q=3	0.32	0.06
				q=4	0.11	0.51
			Breast Invasive Carcinoma vs. Kidney Renal Clear Cell Carcinoma	q=0	-1.22	0
				q=1	1.02	0
				q=2	0.78	0
				q=3	0.55	0
				q=4	0.38	0.03
			Breast Invasive Carcinoma vs. Kidney Renal Papillary Cell Carcinoma	q=0	-1.96	0
				q=1	-0.01	0.94
				q=2	-0.15	0.43
				q=3	-0.22	0.25
				q=4	-0.26	0.17
			Breast Invasive Carcinoma vs. Liver Hepatocellular Carcinoma	q=0	-1.81	0
				q=1	0.32	0.05
				q=2	0.16	0.32
				q=3	0.07	0.67
				q=4	0.02	0.92
			Breast Invasive Carcinoma vs. Lung Adenocarcinoma	q=0	0.63	0
				q=1	0.37	0
				q=2	0.25	0.04
				q=3	0.14	0.23
				q=4	0.09	0.46
			Breast Invasive Carcinoma vs. Lung Squamous Cell Carcinoma	q=0	-1.79	0
				q=1	0.29	0.09
				q=2	0.28	0.1
				q=3	0.1	0.54
				q=4	-0.01	0.96
			Breast Invasive Carcinoma vs. Ovarian Serous Cystadenocarcinoma	q=0	-0.43	0
				q=1	-0.85	0
				q=2	-0.8	0
				q=3	-0.77	0
				q=4	-0.74	0
			Breast Invasive Carcinoma vs. Prostate Adenocarcinoma	q=0	1.58	0
				q=1	1.61	0
				q=2	1.76	0
				q=3	1.77	0
				q=4	1.75	0
			Breast Invasive Carcinoma vs. Rectum Adenocarcinoma	q=0	0.74	0
				q=1	1.28	0
				q=2	1.31	0
				q=3	1.26	0
				q=4	1.23	0
			Breast Invasive Carcinoma vs. Sarcoma	q=0	-0.1	0.57
				q=1	1.27	0
				q=2	1.03	0
				q=3	0.82	0
				q=4	0.69	0
			Breast Invasive Carcinoma vs. Stomach Adenocarcinoma	q=0	0.88	0
				q=1	0.76	0
				q=2	1.01	0
				q=3	1.01	0
				q=4	1	0
			Breast Invasive Carcinoma vs. Thyroid Carcinoma	q=0	0.79	0
				q=1	0.96	0
				q=2	1.06	0
				q=3	1.02	0
				q=4	0.97	0
			Breast Invasive Carcinoma vs. Uterine Corpus Endometrial Carcinoma	q=0	0.96	0
				q=1	-0.04	0.73
				q=2	0.23	0.06
				q=3	0.28	0.02
				q=4	0.3	0.01
			Breast Invasive Carcinoma vs. Uveal Melanoma	q=0	3.57	0
				q=1	2.19	0
				q=2	2.56	0
				q=3	2.64	0
				q=4	2.63	0
			Cervical Squamous Cell Carcinoma and Endocervical Adenocarcinoma vs. Colon Adenocarcinoma	q=0	-0.34	0.02
				q=1	0.56	0
				q=2	0.52	0
				q=3	0.52	0
				q=4	0.53	0
			Cervical Squamous Cell Carcinoma and Endocervical Adenocarcinoma vs. Esophageal Carcinoma	q=0	0.41	0.02
				q=1	0.2	0.23
				q=2	0.2	0.24
				q=3	0.22	0.2
				q=4	0.24	0.17
			Cervical Squamous Cell Carcinoma and Endocervical Adenocarcinoma vs. Glioblastoma Multiforme	q=0	-1.99	0
				q=1	-0.97	0
				q=2	-0.87	0
				q=3	-0.85	0
				q=4	-0.84	0
			Cervical Squamous Cell Carcinoma and Endocervical Adenocarcinoma vs. Head and Neck Squamous Cell Carcinoma	q=0	-0.58	0
				q=1	-0.19	0.19
				q=2	-0.12	0.41
				q=3	-0.11	0.45
				q=4	-0.1	0.47
			Cervical Squamous Cell Carcinoma and Endocervical Adenocarcinoma vs. Kidney Chromophobe	q=0	-2.52	0
				q=1	-0.13	0.47
				q=2	-0.38	0.04
				q=3	-0.5	0.01
				q=4	-0.57	0
			Cervical Squamous Cell Carcinoma and Endocervical Adenocarcinoma vs. Kidney Renal Clear Cell Carcinoma	q=0	-2.22	0
				q=1	0.04	0.85
				q=2	-0.21	0.28
				q=3	-0.32	0.1
				q=4	-0.39	0.05
			Cervical Squamous Cell Carcinoma and Endocervical Adenocarcinoma vs. Kidney Renal Papillary Cell Carcinoma	q=0	-2.71	0
				q=1	-0.46	0.03
				q=2	-0.54	0.01
				q=3	-0.57	0.01
				q=4	-0.59	0.01
			Cervical Squamous Cell Carcinoma and Endocervical Adenocarcinoma vs. Liver Hepatocellular Carcinoma	q=0	-2.48	0
				q=1	-0.2	0.27
				q=2	-0.33	0.07
				q=3	-0.37	0.05
				q=4	-0.4	0.03
			Cervical Squamous Cell Carcinoma and Endocervical Adenocarcinoma vs. Lung Adenocarcinoma	q=0	-0.38	0.01
				q=1	-0.28	0.05
				q=2	-0.34	0.02
				q=3	-0.37	0.01
				q=4	-0.37	0.01
			Cervical Squamous Cell Carcinoma and Endocervical Adenocarcinoma vs. Lung Squamous Cell Carcinoma	q=0	-2.54	0
				q=1	-0.51	0.01
				q=2	-0.53	0.01
				q=3	-0.57	0
				q=4	-0.6	0
			Cervical Squamous Cell Carcinoma and Endocervical Adenocarcinoma vs. Ovarian Serous Cystadenocarcinoma	q=0	-1.34	0
				q=1	-1.34	0
				q=2	-1.21	0
				q=3	-1.12	0
				q=4	-1.05	0
			Cervical Squamous Cell Carcinoma and Endocervical Adenocarcinoma vs. Prostate Adenocarcinoma	q=0	0.14	0.34
				q=1	0.66	0
				q=2	0.58	0
				q=3	0.54	0
				q=4	0.51	0
			Cervical Squamous Cell Carcinoma and Endocervical Adenocarcinoma vs. Rectum Adenocarcinoma	q=0	-0.27	0.13
				q=1	0.84	0
				q=2	0.75	0
				q=3	0.72	0
				q=4	0.7	0
			Cervical Squamous Cell Carcinoma and Endocervical Adenocarcinoma vs. Sarcoma	q=0	-1.44	0
				q=1	0.28	0.16
				q=2	0	0.98
				q=3	-0.08	0.67
				q=4	-0.13	0.5
			Cervical Squamous Cell Carcinoma and Endocervical Adenocarcinoma vs. Stomach Adenocarcinoma	q=0	-0.2	0.17
				q=1	0.06	0.7
				q=2	0.18	0.21
				q=3	0.19	0.18
				q=4	0.19	0.19
			Cervical Squamous Cell Carcinoma and Endocervical Adenocarcinoma vs. Thyroid Carcinoma	q=0	-0.24	0.1
				q=1	0.23	0.11
				q=2	0.22	0.13
				q=3	0.19	0.18
				q=4	0.17	0.23
			Cervical Squamous Cell Carcinoma and Endocervical Adenocarcinoma vs. Uterine Corpus Endometrial Carcinoma	q=0	-0.26	0.07
				q=1	-0.6	0
				q=2	-0.35	0.02
				q=3	-0.27	0.06
				q=4	-0.23	0.11
			Cervical Squamous Cell Carcinoma and Endocervical Adenocarcinoma vs. Uveal Melanoma	q=0	1.13	0
				q=1	0.84	0
				q=2	0.81	0
				q=3	0.77	0
				q=4	0.73	0
			Colon Adenocarcinoma vs. Esophageal Carcinoma	q=0	0.82	0
				q=1	-0.43	0
				q=2	-0.4	0.01
				q=3	-0.38	0.01
				q=4	-0.37	0.01
			Colon Adenocarcinoma vs. Glioblastoma Multiforme	q=0	-1.52	0
				q=1	-1.39	0
				q=2	-1.45	0
				q=3	-1.5	0
				q=4	-1.54	0
			Colon Adenocarcinoma vs. Head and Neck Squamous Cell Carcinoma	q=0	-0.19	0.09
				q=1	-0.67	0
				q=2	-0.66	0
				q=3	-0.67	0
				q=4	-0.69	0
			Colon Adenocarcinoma vs. Kidney Chromophobe	q=0	-2.08	0
				q=1	-0.96	0
				q=2	-1.34	0
				q=3	-1.54	0
				q=4	-1.66	0
			Colon Adenocarcinoma vs. Kidney Renal Clear Cell Carcinoma	q=0	-1.75	0
				q=1	-0.79	0
				q=2	-1.11	0
				q=3	-1.3	0
				q=4	-1.41	0
			Colon Adenocarcinoma vs. Kidney Renal Papillary Cell Carcinoma	q=0	-2.27	0
				q=1	-0.88	0
				q=2	-0.91	0
				q=3	-0.94	0
				q=4	-0.97	0
			Colon Adenocarcinoma vs. Liver Hepatocellular Carcinoma	q=0	-2.03	0
				q=1	-0.7	0
				q=2	-0.8	0
				q=3	-0.87	0
				q=4	-0.91	0
			Colon Adenocarcinoma vs. Lung Adenocarcinoma	q=0	-0.02	0.85
				q=1	-0.77	0
				q=2	-0.89	0
				q=3	-0.94	0
				q=4	-0.96	0
			Colon Adenocarcinoma vs. Lung Squamous Cell Carcinoma	q=0	-2.09	0
				q=1	-1.19	0
				q=2	-1.39	0
				q=3	-1.51	0
				q=4	-1.57	0
			Colon Adenocarcinoma vs. Ovarian Serous Cystadenocarcinoma	q=0	-0.9	0
				q=1	-1.59	0
				q=2	-1.57	0
				q=3	-1.54	0
				q=4	-1.51	0
			Colon Adenocarcinoma vs. Prostate Adenocarcinoma	q=0	0.51	0
				q=1	-0.11	0.36
				q=2	-0.07	0.54
				q=3	-0.11	0.36
				q=4	-0.14	0.25
			Colon Adenocarcinoma vs. Rectum Adenocarcinoma	q=0	0.09	0.56
				q=1	0.26	0.09
				q=2	0.23	0.13
				q=3	0.2	0.18
				q=4	0.19	0.23
			Colon Adenocarcinoma vs. Sarcoma	q=0	-0.94	0
				q=1	-0.57	0
				q=2	-0.85	0
				q=3	-0.97	0
				q=4	-1.03	0
			Colon Adenocarcinoma vs. Stomach Adenocarcinoma	q=0	0.15	0.2
				q=1	-0.52	0
				q=2	-0.42	0
				q=3	-0.42	0
				q=4	-0.43	0
			Colon Adenocarcinoma vs. Thyroid Carcinoma	q=0	0.1	0.38
				q=1	-0.39	0
				q=2	-0.39	0
				q=3	-0.42	0
				q=4	-0.45	0
			Colon Adenocarcinoma vs. Uterine Corpus Endometrial Carcinoma	q=0	0.11	0.33
				q=1	-0.98	0
				q=2	-0.88	0
				q=3	-0.84	0
				q=4	-0.83	0
			Colon Adenocarcinoma vs. Uveal Melanoma	q=0	1.68	0
				q=1	-0.14	0.41
				q=2	-0.02	0.89
				q=3	-0.05	0.74
				q=4	-0.09	0.59
			Esophageal Carcinoma vs. Glioblastoma Multiforme	q=0	-3.29	0
				q=1	-1.26	0
				q=2	-1.21	0
				q=3	-1.24	0
				q=4	-1.28	0
			Esophageal Carcinoma vs. Head and Neck Squamous Cell Carcinoma	q=0	-1.19	0
				q=1	-0.42	0
				q=2	-0.36	0.01
				q=3	-0.38	0.01
				q=4	-0.4	0.01
			Esophageal Carcinoma vs. Kidney Chromophobe	q=0	-4.48	0
				q=1	-0.48	0.01
				q=2	-0.81	0
				q=3	-1	0
				q=4	-1.14	0
			Esophageal Carcinoma vs. Kidney Renal Clear Cell Carcinoma	q=0	-3.84	0
				q=1	-0.26	0.18
				q=2	-0.57	0
				q=3	-0.76	0
				q=4	-0.89	0
			Esophageal Carcinoma vs. Kidney Renal Papillary Cell Carcinoma	q=0	-4.84	0
				q=1	-0.62	0
				q=2	-0.71	0
				q=3	-0.75	0
				q=4	-0.79	0
			Esophageal Carcinoma vs. Liver Hepatocellular Carcinoma	q=0	-4.41	0
				q=1	-0.4	0.03
				q=2	-0.54	0
				q=3	-0.61	0
				q=4	-0.67	0
			Esophageal Carcinoma vs. Lung Adenocarcinoma	q=0	-0.9	0
				q=1	-0.55	0
				q=2	-0.63	0
				q=3	-0.69	0
				q=4	-0.73	0
			Esophageal Carcinoma vs. Lung Squamous Cell Carcinoma	q=0	-4.25	0
				q=1	-0.85	0
				q=2	-0.93	0
				q=3	-1.04	0
				q=4	-1.11	0
			Esophageal Carcinoma vs. Ovarian Serous Cystadenocarcinoma	q=0	-2.04	0
				q=1	-1.58	0
				q=2	-1.49	0
				q=3	-1.43	0
				q=4	-1.4	0
			Esophageal Carcinoma vs. Prostate Adenocarcinoma	q=0	-0.33	0.03
				q=1	0.49	0
				q=2	0.45	0
				q=3	0.38	0.01
				q=4	0.33	0.03
			Esophageal Carcinoma vs. Rectum Adenocarcinoma	q=0	-0.71	0
				q=1	0.72	0
				q=2	0.63	0
				q=3	0.58	0
				q=4	0.55	0
			Esophageal Carcinoma vs. Sarcoma	q=0	-2.55	0
				q=1	0.01	0.94
				q=2	-0.31	0.13
				q=3	-0.45	0.03
				q=4	-0.53	0.01
			Esophageal Carcinoma vs. Stomach Adenocarcinoma	q=0	-0.68	0
				q=1	-0.17	0.23
				q=2	-0.03	0.86
				q=3	-0.04	0.8
				q=4	-0.06	0.68
			Esophageal Carcinoma vs. Thyroid Carcinoma	q=0	-0.72	0
				q=1	0.02	0.87
				q=2	0.02	0.88
				q=3	-0.03	0.81
				q=4	-0.08	0.59
			Esophageal Carcinoma vs. Uterine Corpus Endometrial Carcinoma	q=0	-0.84	0
				q=1	-0.87	0
				q=2	-0.63	0
				q=3	-0.58	0
				q=4	-0.56	0
			Esophageal Carcinoma vs. Uveal Melanoma	q=0	0.87	0
				q=1	0.64	0
				q=2	0.66	0
				q=3	0.59	0
				q=4	0.54	0.01
			Glioblastoma Multiforme vs. Head and Neck Squamous Cell Carcinoma	q=0	1.47	0
				q=1	0.81	0
				q=2	0.84	0
				q=3	0.86	0
				q=4	0.87	0
			Glioblastoma Multiforme vs. Kidney Chromophobe	q=0	-0.3	0.11
				q=1	1.37	0
				q=2	1.02	0
				q=3	0.85	0
				q=4	0.75	0
			Glioblastoma Multiforme vs. Kidney Renal Clear Cell Carcinoma	q=0	0.25	0.19
				q=1	1.47	0
				q=2	1.16	0
				q=3	1.02	0
				q=4	0.95	0
			Glioblastoma Multiforme vs. Kidney Renal Papillary Cell Carcinoma	q=0	-0.21	0.31
				q=1	0.28	0.17
				q=2	0.07	0.74
				q=3	0.02	0.94
				q=4	-0.01	0.98
			Glioblastoma Multiforme vs. Liver Hepatocellular Carcinoma	q=0	-0.3	0.1
				q=1	0.68	0
				q=2	0.45	0.02
				q=3	0.39	0.03
				q=4	0.37	0.05
			Glioblastoma Multiforme vs. Lung Adenocarcinoma	q=0	1.6	0
				q=1	0.77	0
				q=2	0.59	0
				q=3	0.53	0
				q=4	0.51	0
			Glioblastoma Multiforme vs. Lung Squamous Cell Carcinoma	q=0	-0.49	0.01
				q=1	0.79	0
				q=2	0.71	0
				q=3	0.63	0
				q=4	0.58	0
			Glioblastoma Multiforme vs. Ovarian Serous Cystadenocarcinoma	q=0	0.33	0.05
				q=1	-0.56	0
				q=2	-0.56	0
				q=3	-0.49	0
				q=4	-0.42	0.01
			Glioblastoma Multiforme vs. Prostate Adenocarcinoma	q=0	3.03	0
				q=1	1.91	0
				q=2	1.89	0
				q=3	1.92	0
				q=4	1.95	0
			Glioblastoma Multiforme vs. Rectum Adenocarcinoma	q=0	1.6	0
				q=1	1.64	0
				q=2	1.62	0
				q=3	1.61	0
				q=4	1.6	0
			Glioblastoma Multiforme vs. Sarcoma	q=0	1.26	0
				q=1	1.7	0
				q=2	1.38	0
				q=3	1.26	0
				q=4	1.19	0
			Glioblastoma Multiforme vs. Stomach Adenocarcinoma	q=0	1.95	0
				q=1	1.15	0
				q=2	1.28	0
				q=3	1.33	0
				q=4	1.35	0
			Glioblastoma Multiforme vs. Thyroid Carcinoma	q=0	1.78	0
				q=1	1.34	0
				q=2	1.33	0
				q=3	1.33	0
				q=4	1.34	0
			Glioblastoma Multiforme vs. Uterine Corpus Endometrial Carcinoma	q=0	2.21	0
				q=1	0.34	0.02
				q=2	0.56	0
				q=3	0.66	0
				q=4	0.72	0
			Glioblastoma Multiforme vs. Uveal Melanoma	q=0	5.55	0
				q=1	2.42	0
				q=2	2.51	0
				q=3	2.58	0
				q=4	2.63	0
			Head and Neck Squamous Cell Carcinoma vs. Kidney Chromophobe	q=0	-2.2	0
				q=1	0.19	0.23
				q=2	-0.34	0.04
				q=3	-0.56	0
				q=4	-0.7	0
			Head and Neck Squamous Cell Carcinoma vs. Kidney Renal Clear Cell Carcinoma	q=0	-1.72	0
				q=1	0.37	0.03
				q=2	-0.06	0.71
				q=3	-0.26	0.14
				q=4	-0.37	0.03
			Head and Neck Squamous Cell Carcinoma vs. Kidney Renal Papillary Cell Carcinoma	q=0	-2.4	0
				q=1	-0.3	0.1
				q=2	-0.44	0.02
				q=3	-0.48	0.01
				q=4	-0.5	0.01
			Head and Neck Squamous Cell Carcinoma vs. Liver Hepatocellular Carcinoma	q=0	-2.15	0
				q=1	-0.03	0.83
				q=2	-0.23	0.15
				q=3	-0.28	0.07
				q=4	-0.31	0.05
			Head and Neck Squamous Cell Carcinoma vs. Lung Adenocarcinoma	q=0	0.18	0.11
				q=1	-0.09	0.39
				q=2	-0.26	0.02
				q=3	-0.31	0.01
				q=4	-0.33	0
			Head and Neck Squamous Cell Carcinoma vs. Lung Squamous Cell Carcinoma	q=0	-2.15	0
				q=1	-0.31	0.05
				q=2	-0.51	0
				q=3	-0.61	0
				q=4	-0.66	0
			Head and Neck Squamous Cell Carcinoma vs. Ovarian Serous Cystadenocarcinoma	q=0	-0.76	0
				q=1	-1.12	0
				q=2	-1.1	0
				q=3	-1.04	0
				q=4	-0.99	0
			Head and Neck Squamous Cell Carcinoma vs. Prostate Adenocarcinoma	q=0	0.84	0
				q=1	1.09	0
				q=2	1.02	0
				q=3	0.97	0
				q=4	0.94	0
			Head and Neck Squamous Cell Carcinoma vs. Rectum Adenocarcinoma	q=0	0.3	0.04
				q=1	0.94	0
				q=2	0.87	0
				q=3	0.84	0
				q=4	0.83	0
			Head and Neck Squamous Cell Carcinoma vs. Sarcoma	q=0	-0.73	0
				q=1	0.66	0
				q=2	0.23	0.2
				q=3	0.09	0.62
				q=4	0.01	0.95
			Head and Neck Squamous Cell Carcinoma vs. Stomach Adenocarcinoma	q=0	0.37	0
				q=1	0.29	0.01
				q=2	0.39	0
				q=3	0.4	0
				q=4	0.39	0
			Head and Neck Squamous Cell Carcinoma vs. Thyroid Carcinoma	q=0	0.31	0.01
				q=1	0.48	0
				q=2	0.44	0
				q=3	0.4	0
				q=4	0.38	0
			Head and Neck Squamous Cell Carcinoma vs. Uterine Corpus Endometrial Carcinoma	q=0	0.36	0
				q=1	-0.42	0
				q=2	-0.27	0.01
				q=3	-0.19	0.08
				q=4	-0.15	0.16
			Head and Neck Squamous Cell Carcinoma vs. Uveal Melanoma	q=0	2.36	0
				q=1	1.55	0
				q=2	1.59	0
				q=3	1.55	0
				q=4	1.52	0
			Kidney Chromophobe vs. Kidney Renal Clear Cell Carcinoma	q=0	0.81	0
				q=1	0.34	0.11
				q=2	0.4	0.06
				q=3	0.43	0.04
				q=4	0.45	0.03
			Kidney Chromophobe vs. Kidney Renal Papillary Cell Carcinoma	q=0	0.27	0.23
				q=1	-0.46	0.04
				q=2	-0.42	0.06
				q=3	-0.37	0.09
				q=4	-0.34	0.12
			Kidney Chromophobe vs. Liver Hepatocellular Carcinoma	q=0	-0.01	0.94
				q=1	-0.16	0.41
				q=2	-0.13	0.52
				q=3	-0.07	0.71
				q=4	-0.03	0.87
			Kidney Chromophobe vs. Lung Adenocarcinoma	q=0	2.28	0
				q=1	-0.44	0.01
				q=2	-0.18	0.27
				q=3	-0.04	0.79
				q=4	0.05	0.74
			Kidney Chromophobe vs. Lung Squamous Cell Carcinoma	q=0	-0.39	0.06
				q=1	-0.76	0
				q=2	-0.42	0.04
				q=3	-0.26	0.2
				q=4	-0.15	0.45
			Kidney Chromophobe vs. Ovarian Serous Cystadenocarcinoma	q=0	0.56	0
				q=1	-1.74	0
				q=2	-1.41	0
				q=3	-1.2	0
				q=4	-1.05	0
			Kidney Chromophobe vs. Prostate Adenocarcinoma	q=0	4.7	0
				q=1	2.63	0
				q=2	3.71	0
				q=3	3.78	0
				q=4	3.76	0
			Kidney Chromophobe vs. Rectum Adenocarcinoma	q=0	2.03	0
				q=1	1.18	0
				q=2	1.39	0
				q=3	1.48	0
				q=4	1.53	0
			Kidney Chromophobe vs. Sarcoma	q=0	1.97	0
				q=1	0.78	0
				q=2	0.81	0
				q=3	0.84	0
				q=4	0.86	0
			Kidney Chromophobe vs. Stomach Adenocarcinoma	q=0	2.78	0
				q=1	0.37	0.03
				q=2	1.32	0
				q=3	1.59	0
				q=4	1.72	0
			Kidney Chromophobe vs. Thyroid Carcinoma	q=0	2.49	0
				q=1	0.77	0
				q=2	1.38	0
				q=3	1.55	0
				q=4	1.64	0
			Kidney Chromophobe vs. Uterine Corpus Endometrial Carcinoma	q=0	3.43	0
				q=1	-0.96	0
				q=2	-0.2	0.22
				q=3	0.18	0.26
				q=4	0.41	0.01
			Kidney Chromophobe vs. Uveal Melanoma	q=0	8.37	0
				q=1	3.38	0
				q=2	5.81	0
				q=3	5.94	0
				q=4	5.8	0
			Kidney Renal Clear Cell Carcinoma vs. Kidney Renal Papillary Cell Carcinoma	q=0	-0.71	0
				q=1	-0.57	0.01
				q=2	-0.53	0.02
				q=3	-0.49	0.04
				q=4	-0.46	0.04
			Kidney Renal Clear Cell Carcinoma vs. Liver Hepatocellular Carcinoma	q=0	-0.81	0
				q=1	-0.3	0.15
				q=2	-0.27	0.2
				q=3	-0.22	0.28
				q=4	-0.2	0.34
			Kidney Renal Clear Cell Carcinoma vs. Lung Adenocarcinoma	q=0	1.89	0
				q=1	-0.58	0
				q=2	-0.39	0.02
				q=3	-0.28	0.1
				q=4	-0.21	0.23
			Kidney Renal Clear Cell Carcinoma vs. Lung Squamous Cell Carcinoma	q=0	-0.95	0
				q=1	-0.89	0
				q=2	-0.65	0
				q=3	-0.55	0.01
				q=4	-0.48	0.03
			Kidney Renal Clear Cell Carcinoma vs. Ovarian Serous Cystadenocarcinoma	q=0	0.24	0.2
				q=1	-1.85	0
				q=2	-1.55	0
				q=3	-1.35	0
				q=4	-1.22	0
			Kidney Renal Clear Cell Carcinoma vs. Prostate Adenocarcinoma	q=0	3.77	0
				q=1	1.34	0
				q=2	1.94	0
				q=3	2.16	0
				q=4	2.27	0
			Kidney Renal Clear Cell Carcinoma vs. Rectum Adenocarcinoma	q=0	1.75	0
				q=1	1.06	0
				q=2	1.24	0
				q=3	1.33	0
				q=4	1.37	0
			Kidney Renal Clear Cell Carcinoma vs. Sarcoma	q=0	1.27	0
				q=1	0.4	0.08
				q=2	0.39	0.08
				q=3	0.44	0.05
				q=4	0.46	0.04
			Kidney Renal Clear Cell Carcinoma vs. Stomach Adenocarcinoma	q=0	2.33	0
				q=1	0.05	0.77
				q=2	0.76	0
				q=3	1.01	0
				q=4	1.14	0
			Kidney Renal Clear Cell Carcinoma vs. Thyroid Carcinoma	q=0	2.1	0
				q=1	0.38	0.03
				q=2	0.83	0
				q=3	1	0
				q=4	1.09	0
			Kidney Renal Clear Cell Carcinoma vs. Uterine Corpus Endometrial Carcinoma	q=0	2.71	0
				q=1	-1.05	0
				q=2	-0.4	0.02
				q=3	-0.08	0.63
				q=4	0.11	0.54
			Kidney Renal Clear Cell Carcinoma vs. Uveal Melanoma	q=0	6.69	0
				q=1	1.65	0
				q=2	2.61	0
				q=3	2.97	0
				q=4	3.13	0
			Kidney Renal Papillary Cell Carcinoma vs. Liver Hepatocellular Carcinoma	q=0	-0.29	0.18
				q=1	0.28	0.2
				q=2	0.27	0.21
				q=3	0.27	0.21
				q=4	0.27	0.21
			Kidney Renal Papillary Cell Carcinoma vs. Lung Adenocarcinoma	q=0	2.5	0
				q=1	0.25	0.18
				q=2	0.29	0.12
				q=3	0.29	0.11
				q=4	0.3	0.1
			Kidney Renal Papillary Cell Carcinoma vs. Lung Squamous Cell Carcinoma	q=0	-0.58	0.01
				q=1	0.18	0.4
				q=2	0.3	0.17
				q=3	0.3	0.17
				q=4	0.3	0.18
			Kidney Renal Papillary Cell Carcinoma vs. Ovarian Serous Cystadenocarcinoma	q=0	0.56	0.01
				q=1	-0.72	0
				q=2	-0.49	0.02
				q=3	-0.37	0.07
				q=4	-0.3	0.14
			Kidney Renal Papillary Cell Carcinoma vs. Prostate Adenocarcinoma	q=0	5.18	0
				q=1	0.9	0
				q=2	0.93	0
				q=3	0.94	0
				q=4	0.95	0
			Kidney Renal Papillary Cell Carcinoma vs. Rectum Adenocarcinoma	q=0	2.16	0
				q=1	1.15	0
				q=2	1.13	0
				q=3	1.14	0
				q=4	1.15	0
			Kidney Renal Papillary Cell Carcinoma vs. Sarcoma	q=0	2.01	0
				q=1	0.74	0
				q=2	0.66	0.01
				q=3	0.64	0.01
				q=4	0.63	0.01
			Kidney Renal Papillary Cell Carcinoma vs. Stomach Adenocarcinoma	q=0	3.06	0
				q=1	0.49	0.01
				q=2	0.66	0
				q=3	0.69	0
				q=4	0.72	0
			Kidney Renal Papillary Cell Carcinoma vs. Thyroid Carcinoma	q=0	2.73	0
				q=1	0.61	0
				q=2	0.69	0
				q=3	0.7	0
				q=4	0.71	0
			Kidney Renal Papillary Cell Carcinoma vs. Uterine Corpus Endometrial Carcinoma	q=0	3.78	0
				q=1	-0.02	0.93
				q=2	0.28	0.13
				q=3	0.36	0.05
				q=4	0.41	0.03
			Kidney Renal Papillary Cell Carcinoma vs. Uveal Melanoma	q=0	8.99	0
				q=1	1.06	0
				q=2	1.13	0
				q=3	1.14	0
				q=4	1.17	0
			Liver Hepatocellular Carcinoma vs. Lung Adenocarcinoma	q=0	2.23	0
				q=1	-0.04	0.8
				q=2	0.02	0.88
				q=3	0.04	0.82
				q=4	0.05	0.76
			Liver Hepatocellular Carcinoma vs. Lung Squamous Cell Carcinoma	q=0	-0.38	0.06
				q=1	-0.18	0.35
				q=2	-0.03	0.89
				q=3	-0.02	0.9
				q=4	-0.03	0.89
			Liver Hepatocellular Carcinoma vs. Ovarian Serous Cystadenocarcinoma	q=0	0.55	0
				q=1	-1.1	0
				q=2	-0.88	0
				q=3	-0.76	0
				q=4	-0.68	0
			Liver Hepatocellular Carcinoma vs. Prostate Adenocarcinoma	q=0	4.62	0
				q=1	0.77	0
				q=2	0.87	0
				q=3	0.91	0
				q=4	0.94	0
			Liver Hepatocellular Carcinoma vs. Rectum Adenocarcinoma	q=0	1.99	0
				q=1	0.98	0
				q=2	1.03	0
				q=3	1.06	0
				q=4	1.08	0
			Liver Hepatocellular Carcinoma vs. Sarcoma	q=0	1.96	0
				q=1	0.51	0.02
				q=2	0.45	0.04
				q=3	0.43	0.04
				q=4	0.42	0.05
			Liver Hepatocellular Carcinoma vs. Stomach Adenocarcinoma	q=0	2.72	0
				q=1	0.26	0.1
				q=2	0.51	0
				q=3	0.58	0
				q=4	0.61	0
			Liver Hepatocellular Carcinoma vs. Thyroid Carcinoma	q=0	2.43	0
				q=1	0.41	0.01
				q=2	0.55	0
				q=3	0.58	0
				q=4	0.6	0
			Liver Hepatocellular Carcinoma vs. Uterine Corpus Endometrial Carcinoma	q=0	3.37	0
				q=1	-0.34	0.03
				q=2	0.01	0.94
				q=3	0.13	0.41
				q=4	0.19	0.22
			Liver Hepatocellular Carcinoma vs. Uveal Melanoma	q=0	8.31	0
				q=1	0.96	0
				q=2	1.13	0
				q=3	1.19	0
				q=4	1.23	0
			Lung Adenocarcinoma vs. Lung Squamous Cell Carcinoma	q=0	-2.25	0
				q=1	-0.21	0.2
				q=2	-0.09	0.56
				q=3	-0.11	0.5
				q=4	-0.13	0.42
			Lung Adenocarcinoma vs. Ovarian Serous Cystadenocarcinoma	q=0	-0.91	0
				q=1	-1.11	0
				q=2	-0.93	0
				q=3	-0.81	0
				q=4	-0.74	0
			Lung Adenocarcinoma vs. Prostate Adenocarcinoma	q=0	0.57	0
				q=1	1.5	0
				q=2	1.42	0
				q=3	1.37	0
				q=4	1.34	0
			Lung Adenocarcinoma vs. Rectum Adenocarcinoma	q=0	0.12	0.43
				q=1	1.04	0
				q=2	1.08	0
				q=3	1.09	0
				q=4	1.08	0
			Lung Adenocarcinoma vs. Sarcoma	q=0	-0.98	0
				q=1	0.88	0
				q=2	0.66	0
				q=3	0.57	0
				q=4	0.51	0
			Lung Adenocarcinoma vs. Stomach Adenocarcinoma	q=0	0.18	0.11
				q=1	0.45	0
				q=2	0.71	0
				q=3	0.75	0
				q=4	0.75	0
			Lung Adenocarcinoma vs. Thyroid Carcinoma	q=0	0.13	0.25
				q=1	0.67	0
				q=2	0.76	0
				q=3	0.75	0
				q=4	0.74	0
			Lung Adenocarcinoma vs. Uterine Corpus Endometrial Carcinoma	q=0	0.15	0.19
				q=1	-0.38	0
				q=2	-0.02	0.89
				q=3	0.12	0.29
				q=4	0.18	0.11
			Lung Adenocarcinoma vs. Uveal Melanoma	q=0	1.87	0
				q=1	2.14	0
				q=2	2.17	0
				q=3	2.12	0
				q=4	2.08	0
			Lung Squamous Cell Carcinoma vs. Ovarian Serous Cystadenocarcinoma	q=0	0.68	0
				q=1	-1.3	0
				q=2	-1.2	0
				q=3	-1.05	0
				q=4	-0.93	0
			Lung Squamous Cell Carcinoma vs. Prostate Adenocarcinoma	q=0	4.21	0
				q=1	2.03	0
				q=2	2.47	0
				q=3	2.51	0
				q=4	2.47	0
			Lung Squamous Cell Carcinoma vs. Rectum Adenocarcinoma	q=0	2.08	0
				q=1	1.41	0
				q=2	1.47	0
				q=3	1.51	0
				q=4	1.52	0
			Lung Squamous Cell Carcinoma vs. Sarcoma	q=0	1.98	0
				q=1	1.21	0
				q=2	0.98	0
				q=3	0.89	0
				q=4	0.84	0
			Lung Squamous Cell Carcinoma vs. Stomach Adenocarcinoma	q=0	2.7	0
				q=1	0.79	0
				q=2	1.25	0
				q=3	1.37	0
				q=4	1.41	0
			Lung Squamous Cell Carcinoma vs. Thyroid Carcinoma	q=0	2.45	0
				q=1	1.07	0
				q=2	1.31	0
				q=3	1.36	0
				q=4	1.36	0
			Lung Squamous Cell Carcinoma vs. Uterine Corpus Endometrial Carcinoma	q=0	3.17	0
				q=1	-0.34	0.04
				q=2	0.06	0.69
				q=3	0.3	0.06
				q=4	0.43	0.01
			Lung Squamous Cell Carcinoma vs. Uveal Melanoma	q=0	7.26	0
				q=1	2.51	0
				q=2	3.32	0
				q=3	3.42	0
				q=4	3.38	0
			Ovarian Serous Cystadenocarcinoma vs. Prostate Adenocarcinoma	q=0	1.66	0
				q=1	1.93	0
				q=2	1.81	0
				q=3	1.74	0
				q=4	1.69	0
			Ovarian Serous Cystadenocarcinoma vs. Rectum Adenocarcinoma	q=0	1.05	0
				q=1	1.89	0
				q=2	1.83	0
				q=3	1.75	0
				q=4	1.69	0
			Ovarian Serous Cystadenocarcinoma vs. Sarcoma	q=0	0.49	0.01
				q=1	2.05	0
				q=2	1.73	0
				q=3	1.54	0
				q=4	1.41	0
			Ovarian Serous Cystadenocarcinoma vs. Stomach Adenocarcinoma	q=0	1.13	0
				q=1	1.38	0
				q=2	1.4	0
				q=3	1.36	0
				q=4	1.32	0
			Ovarian Serous Cystadenocarcinoma vs. Thyroid Carcinoma	q=0	1.05	0
				q=1	1.53	0
				q=2	1.45	0
				q=3	1.37	0
				q=4	1.31	0
			Ovarian Serous Cystadenocarcinoma vs. Uterine Corpus Endometrial Carcinoma	q=0	1.17	0
				q=1	0.77	0
				q=2	0.9	0
				q=3	0.9	0
				q=4	0.89	0
			Ovarian Serous Cystadenocarcinoma vs. Uveal Melanoma	q=0	3.16	0
				q=1	2.49	0
				q=2	2.39	0
				q=3	2.32	0
				q=4	2.27	0
			Prostate Adenocarcinoma vs. Rectum Adenocarcinoma	q=0	-0.43	0.01
				q=1	0.42	0.01
				q=2	0.34	0.03
				q=3	0.33	0.03
				q=4	0.33	0.03
			Prostate Adenocarcinoma vs. Sarcoma	q=0	-2.26	0
				q=1	-0.8	0
				q=2	-1.29	0
				q=3	-1.34	0
				q=4	-1.33	0
			Prostate Adenocarcinoma vs. Stomach Adenocarcinoma	q=0	-0.38	0
				q=1	-0.98	0
				q=2	-0.74	0
				q=3	-0.64	0
				q=4	-0.59	0
			Prostate Adenocarcinoma vs. Thyroid Carcinoma	q=0	-0.41	0
				q=1	-0.65	0
				q=2	-0.64	0
				q=3	-0.62	0
				q=4	-0.61	0
			Prostate Adenocarcinoma vs. Uterine Corpus Endometrial Carcinoma	q=0	-0.51	0
				q=1	-1.55	0
				q=2	-1.35	0
				q=3	-1.25	0
				q=4	-1.17	0
			Prostate Adenocarcinoma vs. Uveal Melanoma	q=0	1.38	0
				q=1	0.06	0.73
				q=2	0.28	0.09
				q=3	0.33	0.05
				q=4	0.34	0.04
			Rectum Adenocarcinoma vs. Sarcoma	q=0	-1.02	0
				q=1	-0.88	0
				q=2	-1.04	0
				q=3	-1.09	0
				q=4	-1.11	0
			Rectum Adenocarcinoma vs. Stomach Adenocarcinoma	q=0	0.07	0.64
				q=1	-0.79	0
				q=2	-0.64	0
				q=3	-0.6	0
				q=4	-0.59	0
			Rectum Adenocarcinoma vs. Thyroid Carcinoma	q=0	0.02	0.88
				q=1	-0.67	0
				q=2	-0.61	0
				q=3	-0.6	0
				q=4	-0.6	0
			Rectum Adenocarcinoma vs. Uterine Corpus Endometrial Carcinoma	q=0	0.02	0.88
				q=1	-1.25	0
				q=2	-1.08	0
				q=3	-1	0
				q=4	-0.95	0
			Rectum Adenocarcinoma vs. Uveal Melanoma	q=0	1.46	0
				q=1	-0.5	0.01
				q=2	-0.36	0.06
				q=3	-0.34	0.08
				q=4	-0.34	0.08
			Sarcoma vs. Stomach Adenocarcinoma	q=0	1.33	0
				q=1	-0.29	0.1
				q=2	0.36	0.04
				q=3	0.52	0
				q=4	0.58	0
			Sarcoma vs. Thyroid Carcinoma	q=0	1.19	0
				q=1	0.02	0.92
				q=2	0.44	0.02
				q=3	0.52	0
				q=4	0.55	0
			Sarcoma vs. Uterine Corpus Endometrial Carcinoma	q=0	1.44	0
				q=1	-1.3	0
				q=2	-0.66	0
				q=3	-0.39	0.03
				q=4	-0.25	0.17
			Sarcoma vs. Uveal Melanoma	q=0	4.4	0
				q=1	0.99	0
				q=2	1.73	0
				q=3	1.81	0
				q=4	1.81	0
			Stomach Adenocarcinoma vs. Thyroid Carcinoma	q=0	-0.05	0.69
				q=1	0.24	0.04
				q=2	0.06	0.6
				q=3	0	0.97
				q=4	-0.02	0.83
			Stomach Adenocarcinoma vs. Uterine Corpus Endometrial Carcinoma	q=0	-0.06	0.62
				q=1	-0.75	0
				q=2	-0.69	0
				q=3	-0.62	0
				q=4	-0.58	0
			Stomach Adenocarcinoma vs. Uveal Melanoma	q=0	1.63	0
				q=1	1.41	0
				q=2	1.25	0
				q=3	1.15	0
				q=4	1.08	0
			Thyroid Carcinoma vs. Uterine Corpus Endometrial Carcinoma	q=0	0	0.98
				q=1	-0.93	0
				q=2	-0.74	0
				q=3	-0.63	0
				q=4	-0.56	0
			Thyroid Carcinoma vs. Uveal Melanoma	q=0	1.62	0
				q=1	0.95	0
				q=2	1.09	0
				q=3	1.1	0
				q=4	1.1	0
			Uterine Corpus Endometrial Carcinoma vs. Uveal Melanoma	q=0	2.03	0
				q=1	2.18	0
				q=2	2.05	0
				q=3	1.94	0
				q=4	1.85	0
		Solid Tissue Normal	Kidney Chromophobe vs. Kidney Renal Clear Cell Carcinoma	q=0	-0.2	0.37
				q=1	-0.12	0.61
				q=2	0	1
				q=3	0.04	0.87
				q=4	0.07	0.75
			Kidney Chromophobe vs. Lung Adenocarcinoma	q=0	1.66	0
				q=1	-0.34	0.09
				q=2	-0.1	0.62
				q=3	0.06	0.77
				q=4	0.16	0.41
			Kidney Chromophobe vs. Lung Squamous Cell Carcinoma	q=0	-1.48	0
				q=1	-0.52	0.03
				q=2	-0.46	0.06
				q=3	-0.39	0.1
				q=4	-0.31	0.19
			Kidney Chromophobe vs. Stomach Adenocarcinoma	q=0	2.22	0
				q=1	0.04	0.86
				q=2	0.8	0
				q=3	1.01	0
				q=4	1.11	0
			Kidney Renal Clear Cell Carcinoma vs. Lung Adenocarcinoma	q=0	1.68	0
				q=1	-0.27	0.19
				q=2	-0.1	0.63
				q=3	0.04	0.82
				q=4	0.14	0.49
			Kidney Renal Clear Cell Carcinoma vs. Lung Squamous Cell Carcinoma	q=0	-1.08	0
				q=1	-0.42	0.09
				q=2	-0.43	0.08
				q=3	-0.4	0.11
				q=4	-0.35	0.15
			Kidney Renal Clear Cell Carcinoma vs. Stomach Adenocarcinoma	q=0	2.23	0
				q=1	0.1	0.65
				q=2	0.77	0
				q=3	0.98	0
				q=4	1.08	0
			Lung Adenocarcinoma vs. Lung Squamous Cell Carcinoma	q=0	-2.24	0
				q=1	-0.06	0.77
				q=2	-0.15	0.49
				q=3	-0.24	0.25
				q=4	-0.31	0.15
			Lung Adenocarcinoma vs. Stomach Adenocarcinoma	q=0	0.19	0.31
				q=1	0.28	0.14
				q=2	0.54	0.01
				q=3	0.55	0.01
				q=4	0.54	0.01
			Lung Squamous Cell Carcinoma vs. Stomach Adenocarcinoma	q=0	2.84	0
				q=1	0.43	0.08
				q=2	0.99	0
				q=3	1.14	0
				q=4	1.21	0
	Viruses	Blood Derived Normal	Bladder Urothelial Carcinoma vs. Brain Lower Grade Glioma	q=0	0.67	0
				q=1	0.67	0
				q=2	0.41	0
				q=3	0.36	0.01
				q=4	0.34	0.02
			Bladder Urothelial Carcinoma vs. Breast Invasive Carcinoma	q=0	-0.67	0
				q=1	0.74	0
				q=2	0.82	0
				q=3	0.86	0
				q=4	0.87	0
			Bladder Urothelial Carcinoma vs. Cervical Squamous Cell Carcinoma and Endocervical Adenocarcinoma	q=0	0.23	0.13
				q=1	-0.01	0.95
				q=2	-0.11	0.47
				q=3	-0.13	0.4
				q=4	-0.13	0.37
			Bladder Urothelial Carcinoma vs. Colon Adenocarcinoma	q=0	-0.08	0.55
				q=1	0.33	0.01
				q=2	0.35	0.01
				q=3	0.37	0.01
				q=4	0.4	0
			Bladder Urothelial Carcinoma vs. Esophageal Carcinoma	q=0	1.19	0
				q=1	0.27	0.12
				q=2	-0.07	0.66
				q=3	-0.12	0.48
				q=4	-0.12	0.47
			Bladder Urothelial Carcinoma vs. Glioblastoma Multiforme	q=0	-1.72	0
				q=1	1.1	0
				q=2	1.81	0
				q=3	2	0
				q=4	2.07	0
			Bladder Urothelial Carcinoma vs. Head and Neck Squamous Cell Carcinoma	q=0	-0.49	0
				q=1	-0.21	0.09
				q=2	-0.13	0.28
				q=3	-0.1	0.42
				q=4	-0.08	0.51
			Bladder Urothelial Carcinoma vs. Kidney Renal Papillary Cell Carcinoma	q=0	-3.15	0
				q=1	0.49	0.01
				q=2	1.2	0
				q=3	1.51	0
				q=4	1.66	0
			Bladder Urothelial Carcinoma vs. Liver Hepatocellular Carcinoma	q=0	-3.05	0
				q=1	0.61	0
				q=2	1.33	0
				q=3	1.63	0
				q=4	1.78	0
			Bladder Urothelial Carcinoma vs. Lung Adenocarcinoma	q=0	-0.22	0.11
				q=1	0.4	0
				q=2	0.35	0.01
				q=3	0.34	0.01
				q=4	0.34	0.01
			Bladder Urothelial Carcinoma vs. Ovarian Serous Cystadenocarcinoma	q=0	-0.65	0
				q=1	1.11	0
				q=2	1.56	0
				q=3	1.72	0
				q=4	1.79	0
			Bladder Urothelial Carcinoma vs. Prostate Adenocarcinoma	q=0	-0.23	0.07
				q=1	0.1	0.41
				q=2	0.05	0.72
				q=3	0.02	0.88
				q=4	0	0.97
			Bladder Urothelial Carcinoma vs. Rectum Adenocarcinoma	q=0	0.04	0.81
				q=1	0.61	0
				q=2	0.81	0
				q=3	0.96	0
				q=4	1.06	0
			Bladder Urothelial Carcinoma vs. Sarcoma	q=0	-0.1	0.58
				q=1	0.84	0
				q=2	1.14	0
				q=3	1.24	0
				q=4	1.28	0
			Bladder Urothelial Carcinoma vs. Skin Cutaneous Melanoma	q=0	0.12	0.31
				q=1	0.11	0.38
				q=2	0.02	0.85
				q=3	0	1
				q=4	-0.01	0.93
			Bladder Urothelial Carcinoma vs. Stomach Adenocarcinoma	q=0	-0.4	0
				q=1	0.22	0.09
				q=2	0.22	0.09
				q=3	0.22	0.09
				q=4	0.22	0.09
			Bladder Urothelial Carcinoma vs. Thyroid Carcinoma	q=0	-0.2	0.11
				q=1	0.17	0.17
				q=2	0.17	0.17
				q=3	0.17	0.18
				q=4	0.17	0.18
			Bladder Urothelial Carcinoma vs. Uterine Corpus Endometrial Carcinoma	q=0	-0.08	0.51
				q=1	-0.19	0.12
				q=2	-0.17	0.15
				q=3	-0.15	0.2
				q=4	-0.14	0.23
			Bladder Urothelial Carcinoma vs. Uveal Melanoma	q=0	1.26	0
				q=1	-0.59	0
				q=2	-1.07	0
				q=3	-1.17	0
				q=4	-1.21	0
			Brain Lower Grade Glioma vs. Breast Invasive Carcinoma	q=0	-1.07	0
				q=1	-0.11	0.46
				q=2	0.31	0.03
				q=3	0.42	0
				q=4	0.45	0
			Brain Lower Grade Glioma vs. Cervical Squamous Cell Carcinoma and Endocervical Adenocarcinoma	q=0	-0.61	0
				q=1	-0.72	0
				q=2	-0.56	0
				q=3	-0.51	0
				q=4	-0.5	0
			Brain Lower Grade Glioma vs. Colon Adenocarcinoma	q=0	-0.66	0
				q=1	-0.34	0.02
				q=2	-0.05	0.73
				q=3	0.03	0.83
				q=4	0.07	0.64
			Brain Lower Grade Glioma vs. Esophageal Carcinoma	q=0	0.38	0.03
				q=1	-0.35	0.06
				q=2	-0.49	0.01
				q=3	-0.49	0.01
				q=4	-0.48	0.01
			Brain Lower Grade Glioma vs. Glioblastoma Multiforme	q=0	-1.89	0
				q=1	0.28	0.09
				q=2	1.17	0
				q=3	1.39	0
				q=4	1.46	0
			Brain Lower Grade Glioma vs. Head and Neck Squamous Cell Carcinoma	q=0	-0.93	0
				q=1	-0.8	0
				q=2	-0.54	0
				q=3	-0.46	0
				q=4	-0.42	0
			Brain Lower Grade Glioma vs. Kidney Renal Papillary Cell Carcinoma	q=0	-2.58	0
				q=1	-0.56	0.01
				q=2	0.41	0.04
				q=3	0.76	0
				q=4	0.91	0
			Brain Lower Grade Glioma vs. Liver Hepatocellular Carcinoma	q=0	-2.55	0
				q=1	-0.66	0
				q=2	0.41	0.05
				q=3	0.78	0
				q=4	0.93	0
			Brain Lower Grade Glioma vs. Lung Adenocarcinoma	q=0	-0.79	0
				q=1	-0.32	0.03
				q=2	-0.04	0.78
				q=3	0	1
				q=4	0.01	0.92
			Brain Lower Grade Glioma vs. Ovarian Serous Cystadenocarcinoma	q=0	-1.1	0
				q=1	0.49	0
				q=2	1.08	0
				q=3	1.24	0
				q=4	1.3	0
			Brain Lower Grade Glioma vs. Prostate Adenocarcinoma	q=0	-0.81	0
				q=1	-0.5	0
				q=2	-0.35	0.01
				q=3	-0.33	0.02
				q=4	-0.33	0.02
			Brain Lower Grade Glioma vs. Rectum Adenocarcinoma	q=0	-0.68	0
				q=1	-0.24	0.16
				q=2	0.3	0.08
				q=3	0.49	0
				q=4	0.59	0
			Brain Lower Grade Glioma vs. Sarcoma	q=0	-0.73	0
				q=1	-0.12	0.55
				q=2	0.39	0.05
				q=3	0.54	0.01
				q=4	0.6	0
			Brain Lower Grade Glioma vs. Skin Cutaneous Melanoma	q=0	-0.58	0
				q=1	-0.5	0
				q=2	-0.35	0.01
				q=3	-0.33	0.01
				q=4	-0.33	0.01
			Brain Lower Grade Glioma vs. Stomach Adenocarcinoma	q=0	-0.91	0
				q=1	-0.42	0
				q=2	-0.17	0.23
				q=3	-0.12	0.38
				q=4	-0.11	0.43
			Brain Lower Grade Glioma vs. Thyroid Carcinoma	q=0	-0.76	0
				q=1	-0.46	0
				q=2	-0.2	0.14
				q=3	-0.16	0.25
				q=4	-0.14	0.29
			Brain Lower Grade Glioma vs. Uterine Corpus Endometrial Carcinoma	q=0	-0.7	0
				q=1	-0.8	0
				q=2	-0.59	0
				q=3	-0.52	0
				q=4	-0.49	0
			Brain Lower Grade Glioma vs. Uveal Melanoma	q=0	-0.01	0.94
				q=1	-1.32	0
				q=2	-1.54	0
				q=3	-1.57	0
				q=4	-1.59	0
			Breast Invasive Carcinoma vs. Cervical Squamous Cell Carcinoma and Endocervical Adenocarcinoma	q=0	0.94	0
				q=1	-0.76	0
				q=2	-1.02	0
				q=3	-1.08	0
				q=4	-1.09	0
			Breast Invasive Carcinoma vs. Colon Adenocarcinoma	q=0	0.38	0.01
				q=1	-0.29	0.03
				q=2	-0.36	0.01
				q=3	-0.37	0.01
				q=4	-0.37	0.01
			Breast Invasive Carcinoma vs. Esophageal Carcinoma	q=0	1.62	0
				q=1	-0.28	0.11
				q=2	-0.86	0
				q=3	-0.97	0
				q=4	-1	0
			Breast Invasive Carcinoma vs. Glioblastoma Multiforme	q=0	-1.29	0
				q=1	0.45	0
				q=2	1	0
				q=3	1.12	0
				q=4	1.16	0
			Breast Invasive Carcinoma vs. Head and Neck Squamous Cell Carcinoma	q=0	0.11	0.39
				q=1	-0.89	0
				q=2	-1	0
				q=3	-1.01	0
				q=4	-1	0
			Breast Invasive Carcinoma vs. Kidney Renal Papillary Cell Carcinoma	q=0	-2.33	0
				q=1	-0.53	0.01
				q=2	-0.05	0.79
				q=3	0.17	0.4
				q=4	0.28	0.16
			Breast Invasive Carcinoma vs. Liver Hepatocellular Carcinoma	q=0	-2.19	0
				q=1	-0.71	0
				q=2	-0.13	0.51
				q=3	0.12	0.55
				q=4	0.25	0.22
			Breast Invasive Carcinoma vs. Lung Adenocarcinoma	q=0	0.27	0.05
				q=1	-0.27	0.06
				q=2	-0.35	0.02
				q=3	-0.4	0.01
				q=4	-0.42	0
			Breast Invasive Carcinoma vs. Ovarian Serous Cystadenocarcinoma	q=0	-0.33	0.04
				q=1	0.63	0
				q=2	0.88	0
				q=3	0.93	0
				q=4	0.96	0
			Breast Invasive Carcinoma vs. Prostate Adenocarcinoma	q=0	0.48	0
				q=1	-0.49	0
				q=2	-0.73	0
				q=3	-0.82	0
				q=4	-0.86	0
			Breast Invasive Carcinoma vs. Rectum Adenocarcinoma	q=0	0.59	0
				q=1	-0.15	0.35
				q=2	-0.04	0.82
				q=3	0.04	0.79
				q=4	0.1	0.54
			Breast Invasive Carcinoma vs. Sarcoma	q=0	0.3	0.12
				q=1	0.01	0.95
				q=2	-0.06	0.74
				q=3	-0.09	0.66
				q=4	-0.09	0.64
			Breast Invasive Carcinoma vs. Skin Cutaneous Melanoma	q=0	0.82	0
				q=1	-0.5	0
				q=2	-0.71	0
				q=3	-0.79	0
				q=4	-0.81	0
			Breast Invasive Carcinoma vs. Stomach Adenocarcinoma	q=0	0.2	0.14
				q=1	-0.4	0
				q=2	-0.5	0
				q=3	-0.55	0
				q=4	-0.58	0
			Breast Invasive Carcinoma vs. Thyroid Carcinoma	q=0	0.38	0
				q=1	-0.44	0
				q=2	-0.51	0
				q=3	-0.57	0
				q=4	-0.59	0
			Breast Invasive Carcinoma vs. Uterine Corpus Endometrial Carcinoma	q=0	0.65	0
				q=1	-0.93	0
				q=2	-1.1	0
				q=3	-1.13	0
				q=4	-1.13	0
			Breast Invasive Carcinoma vs. Uveal Melanoma	q=0	2.07	0
				q=1	-1.69	0
				q=2	-2.65	0
				q=3	-2.87	0
				q=4	-2.94	0
			Cervical Squamous Cell Carcinoma and Endocervical Adenocarcinoma vs. Colon Adenocarcinoma	q=0	-0.26	0.09
				q=1	0.36	0.02
				q=2	0.49	0
				q=3	0.53	0
				q=4	0.56	0
			Cervical Squamous Cell Carcinoma and Endocervical Adenocarcinoma vs. Esophageal Carcinoma	q=0	1.13	0
				q=1	0.29	0.13
				q=2	0.02	0.9
				q=3	0	0.98
				q=4	0	0.99
			Cervical Squamous Cell Carcinoma and Endocervical Adenocarcinoma vs. Glioblastoma Multiforme	q=0	-2.04	0
				q=1	1.15	0
				q=2	2.06	0
				q=3	2.28	0
				q=4	2.33	0
			Cervical Squamous Cell Carcinoma and Endocervical Adenocarcinoma vs. Head and Neck Squamous Cell Carcinoma	q=0	-0.75	0
				q=1	-0.21	0.15
				q=2	-0.04	0.79
				q=3	0.02	0.9
				q=4	0.05	0.74
			Cervical Squamous Cell Carcinoma and Endocervical Adenocarcinoma vs. Kidney Renal Papillary Cell Carcinoma	q=0	-3.35	0
				q=1	0.48	0.03
				q=2	1.38	0
				q=3	1.72	0
				q=4	1.86	0
			Cervical Squamous Cell Carcinoma and Endocervical Adenocarcinoma vs. Liver Hepatocellular Carcinoma	q=0	-3.25	0
				q=1	0.56	0.01
				q=2	1.52	0
				q=3	1.84	0
				q=4	1.97	0
			Cervical Squamous Cell Carcinoma and Endocervical Adenocarcinoma vs. Lung Adenocarcinoma	q=0	-0.42	0.01
				q=1	0.42	0.01
				q=2	0.49	0
				q=3	0.49	0
				q=4	0.5	0
			Cervical Squamous Cell Carcinoma and Endocervical Adenocarcinoma vs. Ovarian Serous Cystadenocarcinoma	q=0	-0.85	0
				q=1	1.2	0
				q=2	1.81	0
				q=3	1.98	0
				q=4	2.05	0
			Cervical Squamous Cell Carcinoma and Endocervical Adenocarcinoma vs. Prostate Adenocarcinoma	q=0	-0.49	0
				q=1	0.12	0.43
				q=2	0.16	0.3
				q=3	0.14	0.34
				q=4	0.14	0.36
			Cervical Squamous Cell Carcinoma and Endocervical Adenocarcinoma vs. Rectum Adenocarcinoma	q=0	-0.16	0.38
				q=1	0.62	0
				q=2	0.99	0
				q=3	1.17	0
				q=4	1.27	0
			Cervical Squamous Cell Carcinoma and Endocervical Adenocarcinoma vs. Sarcoma	q=0	-0.26	0.21
				q=1	0.84	0
				q=2	1.33	0
				q=3	1.45	0
				q=4	1.48	0
			Cervical Squamous Cell Carcinoma and Endocervical Adenocarcinoma vs. Skin Cutaneous Melanoma	q=0	-0.1	0.47
				q=1	0.12	0.4
				q=2	0.13	0.38
				q=3	0.12	0.42
				q=4	0.11	0.43
			Cervical Squamous Cell Carcinoma and Endocervical Adenocarcinoma vs. Stomach Adenocarcinoma	q=0	-0.66	0
				q=1	0.24	0.11
				q=2	0.35	0.02
				q=3	0.36	0.02
				q=4	0.37	0.02
			Cervical Squamous Cell Carcinoma and Endocervical Adenocarcinoma vs. Thyroid Carcinoma	q=0	-0.43	0
				q=1	0.19	0.2
				q=2	0.29	0.05
				q=3	0.3	0.04
				q=4	0.31	0.04
			Cervical Squamous Cell Carcinoma and Endocervical Adenocarcinoma vs. Uterine Corpus Endometrial Carcinoma	q=0	-0.33	0.02
				q=1	-0.18	0.2
				q=2	-0.08	0.58
				q=3	-0.04	0.8
				q=4	-0.01	0.92
			Cervical Squamous Cell Carcinoma and Endocervical Adenocarcinoma vs. Uveal Melanoma	q=0	1.05	0
				q=1	-0.53	0.01
				q=2	-0.93	0
				q=3	-1	0
				q=4	-1.01	0
			Colon Adenocarcinoma vs. Esophageal Carcinoma	q=0	1.15	0
				q=1	-0.02	0.9
				q=2	-0.43	0.02
				q=3	-0.51	0
				q=4	-0.54	0
			Colon Adenocarcinoma vs. Glioblastoma Multiforme	q=0	-1.34	0
				q=1	0.68	0
				q=2	1.22	0
				q=3	1.32	0
				q=4	1.34	0
			Colon Adenocarcinoma vs. Head and Neck Squamous Cell Carcinoma	q=0	-0.27	0.03
				q=1	-0.49	0
				q=2	-0.47	0
				q=3	-0.47	0
				q=4	-0.48	0
			Colon Adenocarcinoma vs. Kidney Renal Papillary Cell Carcinoma	q=0	-1.94	0
				q=1	-0.05	0.79
				q=2	0.5	0.01
				q=3	0.7	0
				q=4	0.79	0
			Colon Adenocarcinoma vs. Liver Hepatocellular Carcinoma	q=0	-1.86	0
				q=1	-0.08	0.68
				q=2	0.51	0.01
				q=3	0.72	0
				q=4	0.8	0
			Colon Adenocarcinoma vs. Lung Adenocarcinoma	q=0	-0.11	0.44
				q=1	0.04	0.79
				q=2	0.01	0.96
				q=3	-0.03	0.83
				q=4	-0.05	0.72
			Colon Adenocarcinoma vs. Ovarian Serous Cystadenocarcinoma	q=0	-0.54	0
				q=1	0.81	0
				q=2	1.11	0
				q=3	1.17	0
				q=4	1.19	0
			Colon Adenocarcinoma vs. Prostate Adenocarcinoma	q=0	-0.08	0.56
				q=1	-0.19	0.15
				q=2	-0.29	0.03
				q=3	-0.35	0.01
				q=4	-0.39	0
			Colon Adenocarcinoma vs. Rectum Adenocarcinoma	q=0	0.11	0.5
				q=1	0.18	0.27
				q=2	0.35	0.03
				q=3	0.44	0.01
				q=4	0.49	0
			Colon Adenocarcinoma vs. Sarcoma	q=0	-0.03	0.88
				q=1	0.36	0.07
				q=2	0.47	0.02
				q=3	0.49	0.01
				q=4	0.48	0.01
			Colon Adenocarcinoma vs. Skin Cutaneous Melanoma	q=0	0.16	0.19
				q=1	-0.19	0.13
				q=2	-0.3	0.02
				q=3	-0.35	0.01
				q=4	-0.38	0
			Colon Adenocarcinoma vs. Stomach Adenocarcinoma	q=0	-0.22	0.1
				q=1	-0.09	0.48
				q=2	-0.12	0.39
				q=3	-0.15	0.27
				q=4	-0.17	0.2
			Colon Adenocarcinoma vs. Thyroid Carcinoma	q=0	-0.08	0.56
				q=1	-0.14	0.29
				q=2	-0.15	0.25
				q=3	-0.18	0.17
				q=4	-0.2	0.12
			Colon Adenocarcinoma vs. Uterine Corpus Endometrial Carcinoma	q=0	0.03	0.83
				q=1	-0.49	0
				q=2	-0.52	0
				q=3	-0.53	0
				q=4	-0.55	0
			Colon Adenocarcinoma vs. Uveal Melanoma	q=0	1.06	0
				q=1	-0.95	0
				q=2	-1.46	0
				q=3	-1.6	0
				q=4	-1.68	0
			Esophageal Carcinoma vs. Glioblastoma Multiforme	q=0	-2.48	0
				q=1	0.64	0
				q=2	1.74	0
				q=3	1.97	0
				q=4	2.03	0
			Esophageal Carcinoma vs. Head and Neck Squamous Cell Carcinoma	q=0	-1.48	0
				q=1	-0.42	0.01
				q=2	-0.06	0.74
				q=3	0.02	0.9
				q=4	0.04	0.8
			Esophageal Carcinoma vs. Kidney Renal Papillary Cell Carcinoma	q=0	-3.15	0
				q=1	-0.01	0.96
				q=2	1.09	0
				q=3	1.43	0
				q=4	1.56	0
			Esophageal Carcinoma vs. Liver Hepatocellular Carcinoma	q=0	-3.11	0
				q=1	-0.03	0.91
				q=2	1.13	0
				q=3	1.47	0
				q=4	1.6	0
			Esophageal Carcinoma vs. Lung Adenocarcinoma	q=0	-1.3	0
				q=1	0.06	0.75
				q=2	0.44	0.02
				q=3	0.47	0.01
				q=4	0.48	0.01
			Esophageal Carcinoma vs. Ovarian Serous Cystadenocarcinoma	q=0	-1.59	0
				q=1	0.83	0
				q=2	1.63	0
				q=3	1.81	0
				q=4	1.87	0
			Esophageal Carcinoma vs. Prostate Adenocarcinoma	q=0	-1.35	0
				q=1	-0.16	0.36
				q=2	0.12	0.49
				q=3	0.14	0.42
				q=4	0.13	0.46
			Esophageal Carcinoma vs. Rectum Adenocarcinoma	q=0	-1.19	0
				q=1	0.18	0.36
				q=2	0.85	0
				q=3	1.06	0
				q=4	1.15	0
			Esophageal Carcinoma vs. Sarcoma	q=0	-1.2	0
				q=1	0.33	0.14
				q=2	1.05	0
				q=3	1.21	0
				q=4	1.25	0
			Esophageal Carcinoma vs. Skin Cutaneous Melanoma	q=0	-1.09	0
				q=1	-0.16	0.34
				q=2	0.09	0.57
				q=3	0.11	0.49
				q=4	0.11	0.52
			Esophageal Carcinoma vs. Stomach Adenocarcinoma	q=0	-1.45	0
				q=1	-0.07	0.7
				q=2	0.3	0.08
				q=3	0.35	0.05
				q=4	0.35	0.04
			Esophageal Carcinoma vs. Thyroid Carcinoma	q=0	-1.28	0
				q=1	-0.11	0.53
				q=2	0.25	0.14
				q=3	0.29	0.08
				q=4	0.3	0.08
			Esophageal Carcinoma vs. Uterine Corpus Endometrial Carcinoma	q=0	-1.23	0
				q=1	-0.4	0.02
				q=2	-0.09	0.58
				q=3	-0.03	0.86
				q=4	-0.02	0.93
			Esophageal Carcinoma vs. Uveal Melanoma	q=0	-0.53	0.01
				q=1	-0.68	0
				q=2	-0.75	0
				q=3	-0.81	0
				q=4	-0.85	0
			Glioblastoma Multiforme vs. Head and Neck Squamous Cell Carcinoma	q=0	1.27	0
				q=1	-1.23	0
				q=2	-2.05	0
				q=3	-2.26	0
				q=4	-2.33	0
			Glioblastoma Multiforme vs. Kidney Renal Papillary Cell Carcinoma	q=0	0.3	0.15
				q=1	-1.05	0
				q=2	-1.47	0
				q=3	-1.51	0
				q=4	-1.51	0
			Glioblastoma Multiforme vs. Liver Hepatocellular Carcinoma	q=0	0.44	0.04
				q=1	-1.25	0
				q=2	-1.82	0
				q=3	-1.86	0
				q=4	-1.86	0
			Glioblastoma Multiforme vs. Lung Adenocarcinoma	q=0	1.3	0
				q=1	-0.67	0
				q=2	-1.18	0
				q=3	-1.33	0
			Glioblastoma_Multiforme.txt	q=4	-1.38	0
			Glioblastoma Multiforme vs. Ovarian Serous Cystadenocarcinoma	q=0	0.49	0.01
				q=1	0.28	0.1
				q=2	0.08	0.63
				q=3	0	0.99
				q=4	-0.02	0.89
			Glioblastoma Multiforme vs. Prostate Adenocarcinoma	q=0	1.62	0
				q=1	-0.85	0
				q=2	-1.66	0
				q=3	-1.94	0
				q=4	-2.05	0
			Glioblastoma Multiforme vs. Rectum Adenocarcinoma	q=0	1.66	0
				q=1	-0.61	0
				q=2	-1.01	0
				q=3	-1.07	0
				q=4	-1.08	0
			Glioblastoma Multiforme vs. Sarcoma	q=0	1.22	0
				q=1	-0.5	0.02
				q=2	-1.43	0
				q=3	-1.74	0
				q=4	-1.86	0
			Glioblastoma Multiforme vs. Skin Cutaneous Melanoma	q=0	1.82	0
				q=1	-0.86	0
				q=2	-1.62	0
				q=3	-1.85	0
				q=4	-1.94	0
			Glioblastoma Multiforme vs. Stomach Adenocarcinoma	q=0	1.35	0
				q=1	-0.77	0
				q=2	-1.37	0
				q=3	-1.55	0
				q=4	-1.62	0
			Glioblastoma Multiforme vs. Thyroid Carcinoma	q=0	1.44	0
				q=1	-0.81	0
				q=2	-1.35	0
				q=3	-1.52	0
				q=4	-1.59	0
			Glioblastoma Multiforme vs. Uterine Corpus Endometrial Carcinoma	q=0	1.7	0
				q=1	-1.25	0
				q=2	-2.23	0
				q=3	-2.52	0
				q=4	-2.61	0
			Glioblastoma Multiforme vs. Uveal Melanoma	q=0	3.03	0
				q=1	-1.94	0
				q=2	-4.25	0
				q=3	-5.14	0
				q=4	-5.52	0
			Head and Neck Squamous Cell Carcinoma vs. Kidney Renal Papillary Cell Carcinoma	q=0	-2.28	0
				q=1	0.76	0
				q=2	1.5	0
				q=3	1.81	0
				q=4	1.95	0
			Head and Neck Squamous Cell Carcinoma vs. Liver Hepatocellular Carcinoma	q=0	-2.16	0
				q=1	0.94	0
				q=2	1.73	0
				q=3	2.01	0
				q=4	2.14	0
			Head and Neck Squamous Cell Carcinoma vs. Lung Adenocarcinoma	q=0	0.17	0.2
				q=1	0.57	0
				q=2	0.48	0
				q=3	0.44	0
				q=4	0.42	0
			Head and Neck Squamous Cell Carcinoma vs. Ovarian Serous Cystadenocarcinoma	q=0	-0.36	0.02
				q=1	1.22	0
				q=2	1.73	0
				q=3	1.89	0
				q=4	1.96	0
			Head and Neck Squamous Cell Carcinoma vs. Prostate Adenocarcinoma	q=0	0.31	0.01
				q=1	0.27	0.03
				q=2	0.17	0.16
				q=3	0.12	0.35
				q=4	0.08	0.5
			Head and Neck Squamous Cell Carcinoma vs. Rectum Adenocarcinoma	q=0	0.46	0
				q=1	0.8	0
				q=2	0.99	0
				q=3	1.12	0
				q=4	1.21	0
			Head and Neck Squamous Cell Carcinoma vs. Sarcoma	q=0	0.22	0.24
				q=1	1.04	0
				q=2	1.43	0
				q=3	1.51	0
				q=4	1.52	0
			Head and Neck Squamous Cell Carcinoma vs. Skin Cutaneous Melanoma	q=0	0.61	0
				q=1	0.27	0.02
				q=2	0.14	0.22
				q=3	0.09	0.44
				q=4	0.06	0.59
			Head and Neck Squamous Cell Carcinoma vs. Stomach Adenocarcinoma	q=0	0.08	0.53
				q=1	0.39	0
				q=2	0.35	0.01
				q=3	0.32	0.01
				q=4	0.3	0.02
			Head and Neck Squamous Cell Carcinoma vs. Thyroid Carcinoma	q=0	0.24	0.04
				q=1	0.33	0.01
				q=2	0.29	0.02
				q=3	0.26	0.03
				q=4	0.24	0.04
			Head and Neck Squamous Cell Carcinoma vs. Uterine Corpus Endometrial Carcinoma	q=0	0.45	0
				q=1	0.04	0.75
				q=2	-0.04	0.76
				q=3	-0.05	0.65
				q=4	-0.06	0.59
			Head and Neck Squamous Cell Carcinoma vs. Uveal Melanoma	q=0	1.8	0
				q=1	-0.22	0.19
				q=2	-0.93	0
				q=3	-1.11	0
				q=4	-1.18	0
			Kidney Renal Papillary Cell Carcinoma vs. Liver Hepatocellular Carcinoma	q=0	0.28	0.26
				q=1	-0.03	0.91
				q=2	-0.09	0.71
				q=3	-0.1	0.68
				q=4	-0.1	0.68
			Kidney Renal Papillary Cell Carcinoma vs. Lung Adenocarcinoma	q=0	1.88	0
				q=1	0.11	0.58
				q=2	-0.46	0.02
				q=3	-0.73	0
				q=4	-0.85	0
			Kidney Renal Papillary Cell Carcinoma vs. Ovarian Serous Cystadenocarcinoma	q=0	0.5	0.02
				q=1	1.18	0
				q=2	1.26	0
				q=3	1.2	0
				q=4	1.16	0
			Kidney Renal Papillary Cell Carcinoma vs. Prostate Adenocarcinoma	q=0	3.13	0
				q=1	-0.25	0.2
				q=2	-1.05	0
				q=3	-1.44	0
				q=4	-1.63	0
			Kidney Renal Papillary Cell Carcinoma vs. Rectum Adenocarcinoma	q=0	2.29	0
				q=1	0.31	0.15
				q=2	0	0.99
				q=3	-0.09	0.67
				q=4	-0.12	0.57
			Kidney Renal Papillary Cell Carcinoma vs. Sarcoma	q=0	1.38	0
				q=1	0.53	0.03
				q=2	-0.02	0.95
				q=3	-0.34	0.16
				q=4	-0.51	0.04
			Kidney Renal Papillary Cell Carcinoma vs. Skin Cutaneous Melanoma	q=0	3.62	0
				q=1	-0.26	0.17
				q=2	-1.06	0
				q=3	-1.41	0
				q=4	-1.58	0
			Kidney Renal Papillary Cell Carcinoma vs. Stomach Adenocarcinoma	q=0	2.29	0
				q=1	-0.1	0.62
				q=2	-0.7	0
				q=3	-0.99	0
				q=4	-1.13	0
			Kidney Renal Papillary Cell Carcinoma vs. Thyroid Carcinoma	q=0	2.46	0
				q=1	-0.17	0.38
				q=2	-0.74	0
				q=3	-1.02	0
				q=4	-1.15	0
			Kidney Renal Papillary Cell Carcinoma vs. Uterine Corpus Endometrial Carcinoma	q=0	3.58	0
				q=1	-0.77	0
				q=2	-1.7	0
				q=3	-2.08	0
				q=4	-2.26	0
			Kidney Renal Papillary Cell Carcinoma vs. Uveal Melanoma	q=0	4.8	0
				q=1	-1.33	0
				q=2	-3.61	0
				q=3	-4.58	0
				q=4	-5.07	0
			Liver Hepatocellular Carcinoma vs. Lung Adenocarcinoma	q=0	1.8	0
				q=1	0.16	0.44
				q=2	-0.47	0.03
				q=3	-0.74	0
				q=4	-0.87	0
			Liver Hepatocellular Carcinoma vs. Ovarian Serous Cystadenocarcinoma	q=0	0.42	0.05
				q=1	1.32	0
				q=2	1.45	0
				q=3	1.39	0
				q=4	1.35	0
			Liver Hepatocellular Carcinoma vs. Prostate Adenocarcinoma	q=0	3.01	0
				q=1	-0.28	0.16
				q=2	-1.15	0
				q=3	-1.55	0
				q=4	-1.74	0
			Liver Hepatocellular Carcinoma vs. Rectum Adenocarcinoma	q=0	2.21	0
				q=1	0.4	0.07
				q=2	0.06	0.79
				q=3	-0.04	0.86
				q=4	-0.07	0.74
			Liver Hepatocellular Carcinoma vs. Sarcoma	q=0	1.32	0
				q=1	0.64	0.01
				q=2	0.07	0.78
				q=3	-0.31	0.21
				q=4	-0.5	0.04
			Liver Hepatocellular Carcinoma vs. Skin Cutaneous Melanoma	q=0	3.52	0
				q=1	-0.3	0.12
				q=2	-1.17	0
				q=3	-1.52	0
				q=4	-1.69	0
			Liver Hepatocellular Carcinoma vs. Stomach Adenocarcinoma	q=0	2.18	0
				q=1	-0.1	0.63
				q=2	-0.74	0
				q=3	-1.04	0
				q=4	-1.19	0
			Liver Hepatocellular Carcinoma vs. Thyroid Carcinoma	q=0	2.37	0
				q=1	-0.19	0.35
				q=2	-0.79	0
				q=3	-1.07	0
				q=4	-1.21	0
			Liver Hepatocellular Carcinoma vs. Uterine Corpus Endometrial Carcinoma	q=0	3.47	0
				q=1	-1.02	0
				q=2	-2.04	0
				q=3	-2.39	0
				q=4	-2.55	0
			Liver Hepatocellular Carcinoma vs. Uveal Melanoma	q=0	4.72	0
				q=1	-1.91	0
				q=2	-4.81	0
				q=3	-5.75	0
				q=4	-6.21	0
			Lung Adenocarcinoma vs. Ovarian Serous Cystadenocarcinoma	q=0	-0.48	0
				q=1	0.81	0
				q=2	1.09	0
				q=3	1.19	0
				q=4	1.24	0
			Lung Adenocarcinoma vs. Prostate Adenocarcinoma	q=0	0.05	0.7
				q=1	-0.24	0.09
				q=2	-0.3	0.03
				q=3	-0.32	0.02
				q=4	-0.34	0.02
			Lung Adenocarcinoma vs. Rectum Adenocarcinoma	q=0	0.25	0.15
				q=1	0.14	0.39
				q=2	0.34	0.05
				q=3	0.47	0.01
				q=4	0.55	0
			Lung Adenocarcinoma vs. Sarcoma	q=0	0.07	0.71
				q=1	0.32	0.11
				q=2	0.44	0.03
				q=3	0.52	0.01
				q=4	0.55	0.01
			Lung Adenocarcinoma vs. Skin Cutaneous Melanoma	q=0	0.31	0.02
				q=1	-0.24	0.07
				q=2	-0.3	0.02
				q=3	-0.32	0.02
				q=4	-0.33	0.01
			Lung Adenocarcinoma vs. Stomach Adenocarcinoma	q=0	-0.11	0.43
				q=1	-0.14	0.33
				q=2	-0.12	0.38
				q=3	-0.12	0.39
				q=4	-0.12	0.38
			Lung Adenocarcinoma vs. Thyroid Carcinoma	q=0	0.04	0.76
				q=1	-0.18	0.18
				q=2	-0.16	0.25
				q=3	-0.15	0.26
				q=4	-0.15	0.26
			Lung Adenocarcinoma vs. Uterine Corpus Endometrial Carcinoma	q=0	0.16	0.21
				q=1	-0.57	0
				q=2	-0.52	0
				q=3	-0.49	0
				q=4	-0.49	0
			Lung Adenocarcinoma vs. Uveal Melanoma	q=0	1.29	0
				q=1	-1.06	0
				q=2	-1.41	0
				q=3	-1.49	0
				q=4	-1.54	0
			Ovarian Serous Cystadenocarcinoma vs. Prostate Adenocarcinoma	q=0	0.54	0
				q=1	-0.95	0
				q=2	-1.47	0
				q=3	-1.67	0
				q=4	-1.77	0
			Ovarian Serous Cystadenocarcinoma vs. Rectum Adenocarcinoma	q=0	0.72	0
				q=1	-0.79	0
				q=2	-0.93	0
				q=3	-0.92	0
				q=4	-0.91	0
			Ovarian Serous Cystadenocarcinoma vs. Sarcoma	q=0	0.55	0.01
				q=1	-0.75	0
				q=2	-1.23	0
				q=3	-1.39	0
				q=4	-1.46	0
			Ovarian Serous Cystadenocarcinoma vs. Skin Cutaneous Melanoma	q=0	0.7	0
				q=1	-0.94	0
				q=2	-1.43	0
				q=3	-1.6	0
				q=4	-1.69	0
			Ovarian Serous Cystadenocarcinoma vs. Stomach Adenocarcinoma	q=0	0.42	0.01
				q=1	-0.88	0
				q=2	-1.24	0
				q=3	-1.37	0
				q=4	-1.43	0
			Ovarian Serous Cystadenocarcinoma vs. Thyroid Carcinoma	q=0	0.51	0
				q=1	-0.9	0
				q=2	-1.23	0
				q=3	-1.35	0
				q=4	-1.41	0
			Ovarian Serous Cystadenocarcinoma vs. Uterine Corpus Endometrial Carcinoma	q=0	0.6	0
				q=1	-1.21	0
				q=2	-1.82	0
				q=3	-2.03	0
				q=4	-2.13	0
			Ovarian Serous Cystadenocarcinoma vs. Uveal Melanoma	q=0	1.51	0
				q=1	-1.76	0
				q=2	-3.21	0
				q=3	-3.84	0
				q=4	-4.16	0
			Prostate Adenocarcinoma vs. Rectum Adenocarcinoma	q=0	0.23	0.15
				q=1	0.4	0.01
				q=2	0.73	0
				q=3	0.93	0
				q=4	1.05	0
			Prostate Adenocarcinoma vs. Sarcoma	q=0	0.04	0.85
				q=1	0.6	0
				q=2	1.01	0
				q=3	1.18	0
				q=4	1.25	0
			Prostate Adenocarcinoma vs. Skin Cutaneous Melanoma	q=0	0.37	0
				q=1	0	1
				q=2	-0.02	0.87
				q=3	-0.02	0.88
				q=4	-0.01	0.9
			Prostate Adenocarcinoma vs. Stomach Adenocarcinoma	q=0	-0.21	0.1
				q=1	0.1	0.46
				q=2	0.17	0.18
				q=3	0.2	0.13
				q=4	0.21	0.1
			Prostate Adenocarcinoma vs. Thyroid Carcinoma	q=0	-0.01	0.95
				q=1	0.05	0.67
				q=2	0.12	0.32
				q=3	0.15	0.23
				q=4	0.16	0.19
			Prostate Adenocarcinoma vs. Uterine Corpus Endometrial Carcinoma	q=0	0.17	0.16
				q=1	-0.25	0.04
				q=2	-0.21	0.08
				q=3	-0.17	0.16
				q=4	-0.15	0.23
			Prostate Adenocarcinoma vs. Uveal Melanoma	q=0	1.59	0
				q=1	-0.59	0
				q=2	-1.07	0
				q=3	-1.17	0
				q=4	-1.2	0
			Rectum Adenocarcinoma vs. Sarcoma	q=0	-0.14	0.53
				q=1	0.18	0.41
				q=2	-0.01	0.96
				q=3	-0.14	0.5
				q=4	-0.23	0.28
			Rectum Adenocarcinoma vs. Skin Cutaneous Melanoma	q=0	0.07	0.67
				q=1	-0.41	0.01
				q=2	-0.73	0
				q=3	-0.9	0
				q=4	-1.01	0
			Rectum Adenocarcinoma vs. Stomach Adenocarcinoma	q=0	-0.39	0.02
				q=1	-0.29	0.07
				q=2	-0.49	0
				q=3	-0.64	0
				q=4	-0.73	0
			Rectum Adenocarcinoma vs. Thyroid Carcinoma	q=0	-0.22	0.17
				q=1	-0.34	0.03
				q=2	-0.52	0
				q=3	-0.66	0
				q=4	-0.75	0
			Rectum Adenocarcinoma vs. Uterine Corpus Endometrial Carcinoma	q=0	-0.1	0.5
				q=1	-0.8	0
				q=2	-1.07	0
				q=3	-1.24	0
				q=4	-1.34	0
			Rectum Adenocarcinoma vs. Uveal Melanoma	q=0	1.04	0
				q=1	-1.35	0
				q=2	-2.28	0
				q=3	-2.73	0
				q=4	-3.03	0
			Sarcoma vs. Skin Cutaneous Melanoma	q=0	0.18	0.33
				q=1	-0.62	0
				q=2	-1.02	0
				q=3	-1.16	0
				q=4	-1.22	0
			Sarcoma vs. Stomach Adenocarcinoma	q=0	-0.17	0.38
				q=1	-0.48	0.01
				q=2	-0.67	0
				q=3	-0.76	0
				q=4	-0.8	0
			Sarcoma vs. Thyroid Carcinoma	q=0	-0.04	0.83
				q=1	-0.54	0.01
				q=2	-0.71	0
				q=3	-0.8	0
				q=4	-0.84	0
			Sarcoma vs. Uterine Corpus Endometrial Carcinoma	q=0	0.06	0.76
				q=1	-1.06	0
				q=2	-1.61	0
				q=3	-1.75	0
				q=4	-1.77	0
			Sarcoma vs. Uveal Melanoma	q=0	0.94	0
				q=1	-1.59	0
				q=2	-3.44	0
				q=3	-4.05	0
				q=4	-4.25	0
			Skin Cutaneous Melanoma vs. Stomach Adenocarcinoma	q=0	-0.53	0
				q=1	0.1	0.43
				q=2	0.18	0.14
				q=3	0.2	0.1
				q=4	0.21	0.08
			Skin Cutaneous Melanoma vs. Thyroid Carcinoma	q=0	-0.31	0.01
				q=1	0.05	0.66
				q=2	0.13	0.25
				q=3	0.15	0.19
				q=4	0.16	0.16
			Skin Cutaneous Melanoma vs. Uterine Corpus Endometrial Carcinoma	q=0	-0.21	0.06
				q=1	-0.25	0.03
				q=2	-0.18	0.11
				q=3	-0.14	0.22
				q=4	-0.12	0.29
			Skin Cutaneous Melanoma vs. Uveal Melanoma	q=0	1.15	0
				q=1	-0.63	0
				q=2	-1	0
				q=3	-1.08	0
				q=4	-1.11	0
			Stomach Adenocarcinoma vs. Thyroid Carcinoma	q=0	0.17	0.18
				q=1	-0.04	0.73
				q=2	-0.04	0.76
				q=3	-0.04	0.77
				q=4	-0.04	0.77
			Stomach Adenocarcinoma vs. Uterine Corpus Endometrial Carcinoma	q=0	0.36	0
				q=1	-0.37	0
				q=2	-0.39	0
				q=3	-0.37	0
				q=4	-0.36	0
			Stomach Adenocarcinoma vs. Uveal Melanoma	q=0	1.68	0
				q=1	-0.79	0
				q=2	-1.28	0
				q=3	-1.4	0
				q=4	-1.45	0
			Thyroid Carcinoma vs. Uterine Corpus Endometrial Carcinoma	q=0	0.14	0.23
				q=1	-0.32	0.01
				q=2	-0.32	0.01
				q=3	-0.31	0.01
				q=4	-0.3	0.01
			Thyroid Carcinoma vs. Uveal Melanoma	q=0	1.4	0
				q=1	-0.71	0
				q=2	-1.16	0
				q=3	-1.27	0
				q=4	-1.32	0
			Uterine Corpus Endometrial Carcinoma vs. Uveal Melanoma	q=0	1.43	0
				q=1	-0.32	0.05
				q=2	-0.99	0
				q=3	-1.15	0
				q=4	-1.21	0
		Primary Tumor	Bladder Urothelial Carcinoma vs. Brain Lower Grade Glioma	q=0	0.54	0
				q=1	0.39	0
				q=2	0.24	0.07
				q=3	0.19	0.15
				q=4	0.17	0.2
			Bladder Urothelial Carcinoma vs. Breast Invasive Carcinoma	q=0	-1.26	0
				q=1	0.45	0
				q=2	0.71	0
				q=3	0.78	0
				q=4	0.8	0
			Bladder Urothelial Carcinoma vs. Cervical Squamous Cell Carcinoma and Endocervical Adenocarcinoma	q=0	0.1	0.49
				q=1	1.22	0
				q=2	1.17	0
				q=3	1.13	0
				q=4	1.11	0
			Bladder Urothelial Carcinoma vs. Colon Adenocarcinoma	q=0	-0.04	0.74
				q=1	0.2	0.1
				q=2	0.39	0
				q=3	0.46	0
				q=4	0.5	0
			Bladder Urothelial Carcinoma vs. Esophageal Carcinoma	q=0	1.32	0
				q=1	0.32	0.03
				q=2	0.12	0.43
				q=3	0.08	0.61
				q=4	0.06	0.66
			Bladder Urothelial Carcinoma vs. Glioblastoma Multiforme	q=0	-2.14	0
				q=1	0.75	0
				q=2	1.41	0
				q=3	1.58	0
				q=4	1.64	0
			Bladder Urothelial Carcinoma vs. Head and Neck Squamous Cell Carcinoma	q=0	-0.41	0
				q=1	0.34	0
				q=2	0.32	0.01
				q=3	0.3	0.01
				q=4	0.3	0.01
			Bladder Urothelial Carcinoma vs. Kidney Chromophobe	q=0	-4.48	0
				q=1	-0.06	0.73
				q=2	0.83	0
				q=3	1.16	0
				q=4	1.3	0
			Bladder Urothelial Carcinoma vs. Kidney Renal Clear Cell Carcinoma	q=0	-2.57	0
				q=1	0.55	0
				q=2	1.26	0
				q=3	1.55	0
				q=4	1.68	0
			Bladder Urothelial Carcinoma vs. Kidney Renal Papillary Cell Carcinoma	q=0	-4.72	0
				q=1	0.13	0.47
				q=2	0.79	0
				q=3	0.97	0
				q=4	1.02	0
			Bladder Urothelial Carcinoma vs. Liver Hepatocellular Carcinoma	q=0	-4.4	0
				q=1	0	1
				q=2	0.72	0
				q=3	0.98	0
				q=4	1.09	0
			Bladder Urothelial Carcinoma vs. Lung Adenocarcinoma	q=0	-0.25	0.03
				q=1	0.24	0.04
				q=2	0.31	0.01
				q=3	0.34	0
				q=4	0.35	0
			Bladder Urothelial Carcinoma vs. Lung Squamous Cell Carcinoma	q=0	-3.66	0
				q=1	2.17	0
				q=2	2.87	0
				q=3	2.99	0
				q=4	3	0
			Bladder Urothelial Carcinoma vs. Ovarian Serous Cystadenocarcinoma	q=0	-1	0
				q=1	0.74	0
				q=2	1.07	0
				q=3	1.12	0
				q=4	1.13	0
			Bladder Urothelial Carcinoma vs. Prostate Adenocarcinoma	q=0	0.05	0.69
				q=1	-0.11	0.38
				q=2	-0.07	0.59
				q=3	-0.05	0.65
				q=4	-0.06	0.64
			Bladder Urothelial Carcinoma vs. Rectum Adenocarcinoma	q=0	-0.08	0.6
				q=1	0.17	0.25
				q=2	0.46	0
				q=3	0.62	0
				q=4	0.7	0
			Bladder Urothelial Carcinoma vs. Sarcoma	q=0	-0.28	0.13
				q=1	0.51	0.01
				q=2	0.77	0
				q=3	0.86	0
				q=4	0.9	0
			Bladder Urothelial Carcinoma vs. Stomach Adenocarcinoma	q=0	-0.08	0.49
				q=1	0.32	0.01
				q=2	0.29	0.01
				q=3	0.28	0.02
				q=4	0.27	0.02
			Bladder Urothelial Carcinoma vs. Thyroid Carcinoma	q=0	-0.26	0.02
				q=1	0.03	0.79
				q=2	0.1	0.37
				q=3	0.11	0.34
				q=4	0.11	0.33
			Bladder Urothelial Carcinoma vs. Uterine Corpus Endometrial Carcinoma	q=0	-0.33	0
				q=1	-0.19	0.09
				q=2	-0.1	0.41
				q=3	-0.05	0.67
				q=4	-0.03	0.82
			Bladder Urothelial Carcinoma vs. Uveal Melanoma	q=0	1.53	0
				q=1	-0.53	0
				q=2	-0.95	0
				q=3	-1.01	0
				q=4	-1.03	0
			Brain Lower Grade Glioma vs. Breast Invasive Carcinoma	q=0	-1.41	0
				q=1	0	1
				q=2	0.46	0
				q=3	0.57	0
				q=4	0.61	0
			Brain Lower Grade Glioma vs. Cervical Squamous Cell Carcinoma and Endocervical Adenocarcinoma	q=0	-0.46	0.01
				q=1	1.11	0
				q=2	1.09	0
				q=3	1.06	0
				q=4	1.04	0
			Brain Lower Grade Glioma vs. Colon Adenocarcinoma	q=0	-0.49	0
				q=1	-0.24	0.08
				q=2	0.16	0.25
				q=3	0.28	0.04
				q=4	0.33	0.02
			Brain Lower Grade Glioma vs. Esophageal Carcinoma	q=0	0.61	0
				q=1	0.03	0.87
				q=2	-0.1	0.53
				q=3	-0.11	0.5
				q=4	-0.1	0.52
			Brain Lower Grade Glioma vs. Glioblastoma Multiforme	q=0	-2.19	0
				q=1	0.33	0.04
				q=2	1.15	0
				q=3	1.34	0
				q=4	1.4	0
			Brain Lower Grade Glioma vs. Head and Neck Squamous Cell Carcinoma	q=0	-0.8	0
				q=1	0.1	0.42
				q=2	0.14	0.27
				q=3	0.16	0.23
				q=4	0.16	0.21
			Brain Lower Grade Glioma vs. Kidney Chromophobe	q=0	-3.13	0
				q=1	-0.7	0
				q=2	0.43	0.02
				q=3	0.8	0
				q=4	0.94	0
			Brain Lower Grade Glioma vs. Kidney Renal Clear Cell Carcinoma	q=0	-2.37	0
				q=1	-0.03	0.86
				q=2	0.88	0
				q=3	1.18	0
				q=4	1.3	0
			Brain Lower Grade Glioma vs. Kidney Renal Papillary Cell Carcinoma	q=0	-3.42	0
				q=1	-0.51	0.01
				q=2	0.33	0.1
				q=3	0.58	0
				q=4	0.66	0
			Brain Lower Grade Glioma vs. Liver Hepatocellular Carcinoma	q=0	-3.12	0
				q=1	-0.59	0
				q=2	0.34	0.05
				q=3	0.65	0
				q=4	0.77	0
			Brain Lower Grade Glioma vs. Lung Adenocarcinoma	q=0	-0.68	0
				q=1	-0.15	0.26
				q=2	0.09	0.48
				q=3	0.16	0.22
				q=4	0.19	0.14
			Brain Lower Grade Glioma vs. Lung Squamous Cell Carcinoma	q=0	-2.86	0
				q=1	1.54	0
				q=2	2.44	0
				q=3	2.52	0
				q=4	2.51	0
			Brain Lower Grade Glioma vs. Ovarian Serous Cystadenocarcinoma	q=0	-1.33	0
				q=1	0.44	0.01
				q=2	0.88	0
				q=3	0.95	0
				q=4	0.97	0
			Brain Lower Grade Glioma vs. Prostate Adenocarcinoma	q=0	-0.51	0
				q=1	-0.52	0
				q=2	-0.32	0.02
				q=3	-0.26	0.06
				q=4	-0.24	0.08
			Brain Lower Grade Glioma vs. Rectum Adenocarcinoma	q=0	-0.58	0
				q=1	-0.28	0.09
				q=2	0.19	0.24
				q=3	0.39	0.02
				q=4	0.49	0
			Brain Lower Grade Glioma vs. Sarcoma	q=0	-0.67	0
				q=1	0.03	0.89
				q=2	0.43	0.03
				q=3	0.57	0
				q=4	0.63	0
			Brain Lower Grade Glioma vs. Stomach Adenocarcinoma	q=0	-0.56	0
				q=1	0.02	0.86
				q=2	0.11	0.42
				q=3	0.12	0.35
				q=4	0.13	0.33
			Brain Lower Grade Glioma vs. Thyroid Carcinoma	q=0	-0.69	0
				q=1	-0.38	0.01
				q=2	-0.12	0.36
				q=3	-0.07	0.61
				q=4	-0.05	0.73
			Brain Lower Grade Glioma vs. Uterine Corpus Endometrial Carcinoma	q=0	-0.74	0
				q=1	-0.66	0
				q=2	-0.38	0
				q=3	-0.27	0.04
				q=4	-0.22	0.1
			Brain Lower Grade Glioma vs. Uveal Melanoma	q=0	0.48	0.01
				q=1	-1.17	0
				q=2	-1.34	0
				q=3	-1.28	0
				q=4	-1.24	0
			Breast Invasive Carcinoma vs. Cervical Squamous Cell Carcinoma and Endocervical Adenocarcinoma	q=0	1.18	0
				q=1	1.09	0
				q=2	0.83	0
				q=3	0.71	0
				q=4	0.66	0
			Breast Invasive Carcinoma vs. Colon Adenocarcinoma	q=0	0.85	0
				q=1	-0.3	0.02
				q=2	-0.31	0.01
				q=3	-0.28	0.03
				q=4	-0.26	0.04
			Breast Invasive Carcinoma vs. Esophageal Carcinoma	q=0	2.28	0
				q=1	0.03	0.86
				q=2	-0.49	0
				q=3	-0.63	0
				q=4	-0.67	0
			Breast Invasive Carcinoma vs. Glioblastoma Multiforme	q=0	-0.96	0
				q=1	0.39	0.01
				q=2	0.8	0
				q=3	0.88	0
				q=4	0.9	0
			Breast Invasive Carcinoma vs. Head and Neck Squamous Cell Carcinoma	q=0	0.73	0
				q=1	0.11	0.37
				q=2	-0.19	0.11
				q=3	-0.3	0.01
				q=4	-0.33	0.01
			Breast Invasive Carcinoma vs. Kidney Chromophobe	q=0	-2.07	0
				q=1	-1.02	0
				q=2	-0.28	0.1
				q=3	0.01	0.97
				q=4	0.13	0.43
			Breast Invasive Carcinoma vs. Kidney Renal Clear Cell Carcinoma	q=0	-0.72	0
				q=1	-0.04	0.82
				q=2	0.34	0.06
				q=3	0.52	0
				q=4	0.61	0
			Breast Invasive Carcinoma vs. Kidney Renal Papillary Cell Carcinoma	q=0	-2.21	0
				q=1	-0.66	0
				q=2	-0.52	0.01
				q=3	-0.41	0.03
				q=4	-0.34	0.08
			Breast Invasive Carcinoma vs. Liver Hepatocellular Carcinoma	q=0	-2.12	0
				q=1	-0.78	0
				q=2	-0.34	0.04
				q=3	-0.15	0.36
				q=4	-0.05	0.74
			Breast Invasive Carcinoma vs. Lung Adenocarcinoma	q=0	0.82	0
				q=1	-0.18	0.14
				q=2	-0.35	0
				q=3	-0.39	0
				q=4	-0.4	0
			Breast Invasive Carcinoma vs. Lung Squamous Cell Carcinoma	q=0	-1.59	0
				q=1	2.15	0
				q=2	2.5	0
				q=3	2.46	0
				q=4	2.4	0
			Breast Invasive Carcinoma vs. Ovarian Serous Cystadenocarcinoma	q=0	-0.3	0.04
				q=1	0.47	0
				q=2	0.53	0
				q=3	0.49	0
				q=4	0.48	0
			Breast Invasive Carcinoma vs. Prostate Adenocarcinoma	q=0	1.33	0
				q=1	-0.6	0
				q=2	-0.84	0
				q=3	-0.9	0
				q=4	-0.93	0
			Breast Invasive Carcinoma vs. Rectum Adenocarcinoma	q=0	0.89	0
				q=1	-0.32	0.04
				q=2	-0.3	0.06
				q=3	-0.23	0.15
				q=4	-0.18	0.26
			Breast Invasive Carcinoma vs. Sarcoma	q=0	0.41	0.03
				q=1	0.03	0.86
				q=2	-0.15	0.4
				q=3	-0.18	0.33
				q=4	-0.17	0.36
			Breast Invasive Carcinoma vs. Stomach Adenocarcinoma	q=0	1.01	0
				q=1	0.02	0.84
				q=2	-0.26	0.03
				q=3	-0.36	0
				q=4	-0.4	0
			Breast Invasive Carcinoma vs. Thyroid Carcinoma	q=0	0.72	0
				q=1	-0.45	0
				q=2	-0.56	0
				q=3	-0.61	0
				q=4	-0.62	0
			Breast Invasive Carcinoma vs. Uterine Corpus Endometrial Carcinoma	q=0	0.86	0
				q=1	-0.86	0
				q=2	-1.02	0
				q=3	-1.03	0
				q=4	-1.01	0
			Breast Invasive Carcinoma vs. Uveal Melanoma	q=0	2.89	0
				q=1	-1.7	0
				q=2	-2.78	0
				q=3	-2.91	0
				q=4	-2.93	0
			Cervical Squamous Cell Carcinoma and Endocervical Adenocarcinoma vs. Colon Adenocarcinoma	q=0	-0.12	0.41
				q=1	-1.17	0
				q=2	-0.95	0
				q=3	-0.83	0
				q=4	-0.78	0
			Cervical Squamous Cell Carcinoma and Endocervical Adenocarcinoma vs. Esophageal Carcinoma	q=0	1.2	0
				q=1	-1.05	0
				q=2	-1.14	0
				q=3	-1.13	0
				q=4	-1.12	0
			Cervical Squamous Cell Carcinoma and Endocervical Adenocarcinoma vs. Glioblastoma Multiforme	q=0	-2.03	0
				q=1	-1.01	0
				q=2	-0.5	0
				q=3	-0.31	0.07
				q=4	-0.24	0.16
			Cervical Squamous Cell Carcinoma and Endocervical Adenocarcinoma vs. Head and Neck Squamous Cell Carcinoma	q=0	-0.46	0
				q=1	-0.86	0
				q=2	-0.84	0
				q=3	-0.81	0
				q=4	-0.8	0
			Cervical Squamous Cell Carcinoma and Endocervical Adenocarcinoma vs. Kidney Chromophobe	q=0	-3.11	0
				q=1	-1.64	0
				q=2	-1.15	0
				q=3	-0.89	0
				q=4	-0.78	0
			Cervical Squamous Cell Carcinoma and Endocervical Adenocarcinoma vs. Kidney Renal Clear Cell Carcinoma	q=0	-2.11	0
				q=1	-1.4	0
				q=2	-0.91	0
				q=3	-0.68	0
				q=4	-0.58	0
			Cervical Squamous Cell Carcinoma and Endocervical Adenocarcinoma vs. Kidney Renal Papillary Cell Carcinoma	q=0	-3.34	0
				q=1	-1.68	0
				q=2	-1.34	0
				q=3	-1.15	0
				q=4	-1.06	0
			Cervical Squamous Cell Carcinoma and Endocervical Adenocarcinoma vs. Liver Hepatocellular Carcinoma	q=0	-3.11	0
				q=1	-1.56	0
				q=2	-1.15	0
				q=3	-0.94	0
				q=4	-0.83	0
			Cervical Squamous Cell Carcinoma and Endocervical Adenocarcinoma vs. Lung Adenocarcinoma	q=0	-0.32	0.03
				q=1	-1.09	0
				q=2	-0.95	0
				q=3	-0.88	0
				q=4	-0.84	0
			Cervical Squamous Cell Carcinoma and Endocervical Adenocarcinoma vs. Lung Squamous Cell Carcinoma	q=0	-2.76	0
				q=1	-0.72	0
				q=2	-0.09	0.63
				q=3	0.09	0.61
				q=4	0.15	0.41
			Cervical Squamous Cell Carcinoma and Endocervical Adenocarcinoma vs. Ovarian Serous Cystadenocarcinoma	q=0	-1.12	0
				q=1	-0.83	0
				q=2	-0.5	0
				q=3	-0.39	0.02
				q=4	-0.34	0.04
			Cervical Squamous Cell Carcinoma and Endocervical Adenocarcinoma vs. Prostate Adenocarcinoma	q=0	-0.06	0.67
				q=1	-1.29	0
				q=2	-1.24	0
				q=3	-1.2	0
				q=4	-1.18	0
			Cervical Squamous Cell Carcinoma and Endocervical Adenocarcinoma vs. Rectum Adenocarcinoma	q=0	-0.17	0.34
				q=1	-1.35	0
				q=2	-1.07	0
				q=3	-0.9	0
				q=4	-0.82	0
			Cervical Squamous Cell Carcinoma and Endocervical Adenocarcinoma vs. Sarcoma	q=0	-0.35	0.08
				q=1	-1.34	0
				q=2	-1.13	0
				q=3	-0.99	0
				q=4	-0.93	0
			Cervical Squamous Cell Carcinoma and Endocervical Adenocarcinoma vs. Stomach Adenocarcinoma	q=0	-0.17	0.25
				q=1	-0.96	0
				q=2	-0.9	0
				q=3	-0.86	0
				q=4	-0.85	0
			Cervical Squamous Cell Carcinoma and Endocervical Adenocarcinoma vs. Thyroid Carcinoma	q=0	-0.34	0.02
				q=1	-1.21	0
				q=2	-1.08	0
				q=3	-1.02	0
				q=4	-1	0
			Cervical Squamous Cell Carcinoma and Endocervical Adenocarcinoma vs. Uterine Corpus Endometrial Carcinoma	q=0	-0.38	0.01
				q=1	-1.32	0
				q=2	-1.27	0
				q=3	-1.2	0
				q=4	-1.16	0
			Cervical Squamous Cell Carcinoma and Endocervical Adenocarcinoma vs. Uveal Melanoma	q=0	1.21	0
				q=1	-1.82	0
				q=2	-2.08	0
				q=3	-2.11	0
				q=4	-2.12	0
			Colon Adenocarcinoma vs. Esophageal Carcinoma	q=0	1.15	0
				q=1	0.19	0.19
				q=2	-0.23	0.12
				q=3	-0.36	0.01
				q=4	-0.42	0.01
			Colon Adenocarcinoma vs. Glioblastoma Multiforme	q=0	-1.63	0
				q=1	0.64	0
				q=2	1.04	0
				q=3	1.08	0
				q=4	1.08	0
			Colon Adenocarcinoma vs. Head and Neck Squamous Cell Carcinoma	q=0	-0.26	0.03
				q=1	0.25	0.03
				q=2	0.02	0.85
				q=3	-0.07	0.52
				q=4	-0.12	0.31
			Colon Adenocarcinoma vs. Kidney Chromophobe	q=0	-2.56	0
				q=1	-0.48	0
				q=2	0.23	0.17
				q=3	0.43	0.01
				q=4	0.51	0
			Colon Adenocarcinoma vs. Kidney Renal Clear Cell Carcinoma	q=0	-1.71	0
				q=1	0.33	0.06
				q=2	0.73	0
				q=3	0.86	0
				q=4	0.91	0
			Colon Adenocarcinoma vs. Kidney Renal Papillary Cell Carcinoma	q=0	-2.82	0
				q=1	-0.2	0.27
				q=2	0.08	0.67
				q=3	0.12	0.5
				q=4	0.13	0.47
			Colon Adenocarcinoma vs. Liver Hepatocellular Carcinoma	q=0	-2.56	0
				q=1	-0.34	0.04
				q=2	0.14	0.39
				q=3	0.27	0.09
				q=4	0.32	0.05
			Colon Adenocarcinoma vs. Lung Adenocarcinoma	q=0	-0.15	0.21
				q=1	0.08	0.49
				q=2	-0.05	0.64
				q=3	-0.11	0.35
				q=4	-0.13	0.26
			Colon Adenocarcinoma vs. Lung Squamous Cell Carcinoma	q=0	-2.26	0
				q=1	2.43	0
				q=2	2.57	0
				q=3	2.44	0
				q=4	2.37	0
			Colon Adenocarcinoma vs. Ovarian Serous Cystadenocarcinoma	q=0	-0.87	0
				q=1	0.64	0
				q=2	0.74	0
				q=3	0.69	0
				q=4	0.66	0
			Colon Adenocarcinoma vs. Prostate Adenocarcinoma	q=0	0.07	0.55
				q=1	-0.33	0.01
				q=2	-0.48	0
				q=3	-0.55	0
				q=4	-0.59	0
			Colon Adenocarcinoma vs. Rectum Adenocarcinoma	q=0	-0.03	0.84
				q=1	-0.04	0.8
				q=2	0.03	0.86
				q=3	0.08	0.61
				q=4	0.11	0.47
			Colon Adenocarcinoma vs. Sarcoma	q=0	-0.23	0.2
				q=1	0.32	0.08
				q=2	0.24	0.18
				q=3	0.2	0.27
				q=4	0.18	0.32
			Colon Adenocarcinoma vs. Stomach Adenocarcinoma	q=0	-0.02	0.85
				q=1	0.2	0.08
				q=2	-0.02	0.84
				q=3	-0.12	0.31
				q=4	-0.16	0.16
			Colon Adenocarcinoma vs. Thyroid Carcinoma	q=0	-0.17	0.15
				q=1	-0.17	0.14
				q=2	-0.26	0.03
				q=3	-0.32	0.01
				q=4	-0.35	0
			Colon Adenocarcinoma vs. Uterine Corpus Endometrial Carcinoma	q=0	-0.19	0.1
				q=1	-0.5	0
				q=2	-0.58	0
				q=3	-0.6	0
				q=4	-0.61	0
			Colon Adenocarcinoma vs. Uveal Melanoma	q=0	1.22	0
				q=1	-1.11	0
				q=2	-1.85	0
				q=3	-1.98	0
				q=4	-2.05	0
			Esophageal Carcinoma vs. Glioblastoma Multiforme	q=0	-3.1	0
				q=1	0.22	0.2
				q=2	1.09	0
				q=3	1.31	0
				q=4	1.39	0
			Esophageal Carcinoma vs. Head and Neck Squamous Cell Carcinoma	q=0	-1.57	0
				q=1	0.07	0.62
				q=2	0.22	0.13
				q=3	0.24	0.09
				q=4	0.25	0.08
			Esophageal Carcinoma vs. Kidney Chromophobe	q=0	-4.32	0
				q=1	-0.48	0.01
				q=2	0.47	0.01
				q=3	0.82	0
				q=4	0.96	0
			Esophageal Carcinoma vs. Kidney Renal Clear Cell Carcinoma	q=0	-3.46	0
				q=1	-0.06	0.77
				q=2	0.84	0
				q=3	1.16	0
				q=4	1.28	0
			Esophageal Carcinoma vs. Kidney Renal Papillary Cell Carcinoma	q=0	-4.67	0
				q=1	-0.38	0.07
				q=2	0.4	0.05
				q=3	0.65	0
				q=4	0.73	0
			Esophageal Carcinoma vs. Liver Hepatocellular Carcinoma	q=0	-4.29	0
				q=1	-0.42	0.02
				q=2	0.4	0.03
				q=3	0.69	0
				q=4	0.81	0
			Esophageal Carcinoma vs. Lung Adenocarcinoma	q=0	-1.42	0
				q=1	-0.13	0.36
				q=2	0.18	0.22
				q=3	0.25	0.08
				q=4	0.28	0.05
			Esophageal Carcinoma vs. Lung Squamous Cell Carcinoma	q=0	-4	0
				q=1	0.96	0
				q=2	2.03	0
				q=3	2.25	0
				q=4	2.3	0
			Esophageal Carcinoma vs. Ovarian Serous Cystadenocarcinoma	q=0	-1.98	0
				q=1	0.33	0.05
				q=2	0.88	0
				q=3	1	0
				q=4	1.03	0
			Esophageal Carcinoma vs. Prostate Adenocarcinoma	q=0	-1.29	0
				q=1	-0.41	0.01
				q=2	-0.18	0.22
				q=3	-0.13	0.38
				q=4	-0.12	0.41
			Esophageal Carcinoma vs. Rectum Adenocarcinoma	q=0	-1.28	0
				q=1	-0.24	0.18
				q=2	0.28	0.11
				q=3	0.48	0.01
				q=4	0.57	0
			Esophageal Carcinoma vs. Sarcoma	q=0	-1.23	0
				q=1	-0.01	0.96
				q=2	0.49	0.02
				q=3	0.65	0
				q=4	0.7	0
			Esophageal Carcinoma vs. Stomach Adenocarcinoma	q=0	-1.29	0
				q=1	0	0.98
				q=2	0.18	0.2
				q=3	0.21	0.14
				q=4	0.22	0.13
			Esophageal Carcinoma vs. Thyroid Carcinoma	q=0	-1.4	0
				q=1	-0.3	0.04
				q=2	-0.01	0.92
				q=3	0.04	0.79
				q=4	0.05	0.72
			Esophageal Carcinoma vs. Uterine Corpus Endometrial Carcinoma	q=0	-1.52	0
				q=1	-0.48	0
				q=2	-0.21	0.15
				q=3	-0.13	0.38
				q=4	-0.09	0.51
			Esophageal Carcinoma vs. Uveal Melanoma	q=0	-0.32	0.09
				q=1	-0.78	0
				q=2	-0.89	0
				q=3	-0.92	0
				q=4	-0.93	0
			Glioblastoma Multiforme vs. Head and Neck Squamous Cell Carcinoma	q=0	1.6	0
				q=1	-0.11	0.43
				q=2	-0.75	0
				q=3	-0.95	0
				q=4	-1.02	0
			Glioblastoma Multiforme vs. Kidney Chromophobe	q=0	-0.26	0.17
				q=1	-1.29	0
				q=2	-1.36	0
				q=3	-1.25	0
				q=4	-1.19	0
			Glioblastoma Multiforme vs. Kidney Renal Clear Cell Carcinoma	q=0	0.64	0
				q=1	-0.5	0.01
				q=2	-0.69	0
				q=3	-0.67	0
				q=4	-0.64	0
			Glioblastoma Multiforme vs. Kidney Renal Papillary Cell Carcinoma	q=0	-0.29	0.15
				q=1	-1.05	0
				q=2	-1.69	0
				q=3	-1.74	0
				q=4	-1.69	0
			Glioblastoma Multiforme vs. Liver Hepatocellular Carcinoma	q=0	-0.36	0.05
				q=1	-1.1	0
				q=2	-1.37	0
				q=3	-1.32	0
				q=4	-1.29	0
			Glioblastoma Multiforme vs. Lung Adenocarcinoma	q=0	1.67	0
				q=1	-0.51	0
				q=2	-1.04	0
				q=3	-1.17	0
				q=4	-1.21	0
			Glioblastoma Multiforme vs. Lung Squamous Cell Carcinoma	q=0	-0.01	0.94
				q=1	1.18	0
				q=2	1.16	0
				q=3	1.09	0
				q=4	1.06	0
			Glioblastoma Multiforme vs. Ovarian Serous Cystadenocarcinoma	q=0	0.3	0.07
				q=1	0.19	0.24
				q=2	-0.08	0.63
				q=3	-0.18	0.27
				q=4	-0.22	0.18
			Glioblastoma Multiforme vs. Prostate Adenocarcinoma	q=0	2.21	0
				q=1	-0.9	0
				q=2	-1.57	0
				q=3	-1.75	0
				q=4	-1.82	0
			Glioblastoma Multiforme vs. Rectum Adenocarcinoma	q=0	1.69	0
				q=1	-0.67	0
				q=2	-1.05	0
				q=3	-1.07	0
				q=4	-1.06	0
			Glioblastoma Multiforme vs. Sarcoma	q=0	1.01	0
				q=1	-0.36	0.08
				q=2	-1.06	0
				q=3	-1.19	0
				q=4	-1.22	0
			Glioblastoma Multiforme vs. Stomach Adenocarcinoma	q=0	1.86	0
				q=1	-0.24	0.09
				q=2	-0.86	0
				q=3	-1.05	0
				q=4	-1.12	0
			Glioblastoma Multiforme vs. Thyroid Carcinoma	q=0	1.54	0
				q=1	-0.75	0
				q=2	-1.23	0
				q=3	-1.36	0
				q=4	-1.41	0
			Glioblastoma Multiforme vs. Uterine Corpus Endometrial Carcinoma	q=0	1.75	0
				q=1	-1.12	0
				q=2	-1.83	0
				q=3	-1.97	0
				q=4	-2.01	0
			Glioblastoma Multiforme vs. Uveal Melanoma	q=0	3.76	0
				q=1	-1.8	0
				q=2	-3.65	0
				q=3	-4.11	0
				q=4	-4.3	0
			Head and Neck Squamous Cell Carcinoma vs. Kidney Chromophobe	q=0	-3.21	0
				q=1	-0.59	0
				q=2	0.12	0.46
				q=3	0.44	0.01
				q=4	0.58	0
			Head and Neck Squamous Cell Carcinoma vs. Kidney Renal Clear Cell Carcinoma	q=0	-1.75	0
				q=1	-0.17	0.32
				q=2	0.49	0
				q=3	0.78	0
				q=4	0.91	0
			Head and Neck Squamous Cell Carcinoma vs. Kidney Renal Papillary Cell Carcinoma	q=0	-3.45	0
				q=1	-0.5	0.01
				q=2	0.01	0.94
				q=3	0.23	0.21
				q=4	0.31	0.09
			Head and Neck Squamous Cell Carcinoma vs. Liver Hepatocellular Carcinoma	q=0	-3.19	0
				q=1	-0.52	0
				q=2	0.06	0.69
				q=3	0.32	0.04
				q=4	0.43	0.01
			Head and Neck Squamous Cell Carcinoma vs. Lung Adenocarcinoma	q=0	0.12	0.26
				q=1	-0.19	0.09
				q=2	-0.06	0.58
				q=3	-0.02	0.89
				q=4	0.01	0.96
			Head and Neck Squamous Cell Carcinoma vs. Lung Squamous Cell Carcinoma	q=0	-2.63	0
				q=1	0.83	0
				q=2	1.7	0
				q=3	1.91	0
				q=4	1.97	0
			Head and Neck Squamous Cell Carcinoma vs. Ovarian Serous Cystadenocarcinoma	q=0	-0.71	0
				q=1	0.22	0.1
				q=2	0.57	0
				q=3	0.65	0
				q=4	0.68	0
			Head and Neck Squamous Cell Carcinoma vs. Prostate Adenocarcinoma	q=0	0.46	0
				q=1	-0.43	0
				q=2	-0.38	0
				q=3	-0.36	0
				q=4	-0.36	0
			Head and Neck Squamous Cell Carcinoma vs. Rectum Adenocarcinoma	q=0	0.25	0.09
				q=1	-0.31	0.04
				q=2	-0.01	0.97
				q=3	0.15	0.3
				q=4	0.23	0.12
			Head and Neck Squamous Cell Carcinoma vs. Sarcoma	q=0	-0.03	0.87
				q=1	-0.12	0.51
				q=2	0.15	0.39
				q=3	0.27	0.12
				q=4	0.33	0.07
			Head and Neck Squamous Cell Carcinoma vs. Stomach Adenocarcinoma	q=0	0.28	0.01
				q=1	-0.07	0.54
				q=2	-0.04	0.74
				q=3	-0.03	0.76
				q=4	-0.03	0.75
			Head and Neck Squamous Cell Carcinoma vs. Thyroid Carcinoma	q=0	0.08	0.47
				q=1	-0.33	0
				q=2	-0.22	0.05
				q=3	-0.19	0.08
				q=4	-0.19	0.1
			Head and Neck Squamous Cell Carcinoma vs. Uterine Corpus Endometrial Carcinoma	q=0	0.09	0.4
				q=1	-0.49	0
				q=2	-0.42	0
				q=3	-0.37	0
				q=4	-0.35	0
			Head and Neck Squamous Cell Carcinoma vs. Uveal Melanoma	q=0	1.9	0
				q=1	-0.88	0
				q=2	-1.27	0
				q=3	-1.35	0
				q=4	-1.38	0
			Kidney Chromophobe vs. Kidney Renal Clear Cell Carcinoma	q=0	1.58	0
				q=1	1	0
				q=2	0.8	0
				q=3	0.74	0
				q=4	0.73	0
			Kidney Chromophobe vs. Kidney Renal Papillary Cell Carcinoma	q=0	-0.05	0.84
				q=1	0.33	0.14
				q=2	-0.3	0.17
				q=3	-0.61	0.01
				q=4	-0.71	0
			Kidney Chromophobe vs. Liver Hepatocellular Carcinoma	q=0	-0.29	0.14
				q=1	0.1	0.62
				q=2	-0.13	0.52
				q=3	-0.23	0.24
				q=4	-0.28	0.16
			Kidney Chromophobe vs. Lung Adenocarcinoma	q=0	3.09	0
				q=1	0.54	0
				q=2	-0.3	0.06
				q=3	-0.6	0
				q=4	-0.72	0
			Kidney Chromophobe vs. Lung Squamous Cell Carcinoma	q=0	0.5	0.02
				q=1	4.46	0
				q=2	4.21	0
				q=3	3.99	0
				q=4	3.9	0
			Kidney Chromophobe vs. Ovarian Serous Cystadenocarcinoma	q=0	0.52	0
				q=1	1.16	0
				q=2	0.9	0
				q=3	0.67	0
				q=4	0.56	0
			Kidney Chromophobe vs. Prostate Adenocarcinoma	q=0	4.64	0
				q=1	-0.13	0.43
				q=2	-1.01	0
				q=3	-1.36	0
				q=4	-1.51	0
			Kidney Chromophobe vs. Rectum Adenocarcinoma	q=0	2.44	0
				q=1	0.34	0.08
				q=2	-0.18	0.36
				q=3	-0.31	0.11
				q=4	-0.36	0.06
			Kidney Chromophobe vs. Sarcoma	q=0	1.29	0
				q=1	0.8	0
				q=2	0.08	0.72
				q=3	-0.24	0.27
				q=4	-0.36	0.09
			Kidney Chromophobe vs. Stomach Adenocarcinoma	q=0	3.44	0
				q=1	0.58	0
				q=2	-0.2	0.21
				q=3	-0.53	0
				q=4	-0.68	0
			Kidney Chromophobe vs. Thyroid Carcinoma	q=0	2.65	0
				q=1	0.12	0.45
				q=2	-0.62	0
				q=3	-0.9	0
				q=4	-1.03	0
			Kidney Chromophobe vs. Uterine Corpus Endometrial Carcinoma	q=0	3.6	0
				q=1	-0.34	0.04
				q=2	-1.35	0
				q=3	-1.68	0
				q=4	-1.8	0
			Kidney Chromophobe vs. Uveal Melanoma	q=0	5.99	0
				q=1	-1.03	0
				q=2	-3.84	0
				q=3	-4.61	0
				q=4	-4.95	0
			Kidney Renal Clear Cell Carcinoma vs. Kidney Renal Papillary Cell Carcinoma	q=0	-1.63	0
				q=1	-0.65	0.01
				q=2	-1.11	0
				q=3	-1.31	0
				q=4	-1.34	0
			Kidney Renal Clear Cell Carcinoma vs. Liver Hepatocellular Carcinoma	q=0	-1.7	0
				q=1	-0.8	0
				q=2	-0.86	0
				q=3	-0.9	0
				q=4	-0.91	0
			Kidney Renal Clear Cell Carcinoma vs. Lung Adenocarcinoma	q=0	1.83	0
				q=1	-0.19	0.26
				q=2	-0.77	0
				q=3	-1.01	0
				q=4	-1.11	0
			Kidney Renal Clear Cell Carcinoma vs. Lung Squamous Cell Carcinoma	q=0	-1.05	0
				q=1	2.32	0
				q=2	2.54	0
				q=3	2.55	0
				q=4	2.54	0
			Kidney Renal Clear Cell Carcinoma vs. Ovarian Serous Cystadenocarcinoma	q=0	-0.02	0.92
				q=1	0.61	0
				q=2	0.44	0.02
				q=3	0.28	0.14
				q=4	0.2	0.29
			Kidney Renal Clear Cell Carcinoma vs. Prostate Adenocarcinoma	q=0	2.67	0
				q=1	-0.74	0
				q=2	-1.44	0
				q=3	-1.76	0
				q=4	-1.9	0
			Kidney Renal Clear Cell Carcinoma vs. Rectum Adenocarcinoma	q=0	1.64	0
				q=1	-0.35	0.08
				q=2	-0.67	0
				q=3	-0.75	0
				q=4	-0.78	0
			Kidney Renal Clear Cell Carcinoma vs. Sarcoma	q=0	0.83	0
				q=1	0.07	0.75
				q=2	-0.53	0.02
				q=3	-0.77	0
				q=4	-0.86	0
			Kidney Renal Clear Cell Carcinoma vs. Stomach Adenocarcinoma	q=0	2.1	0
				q=1	0.06	0.73
				q=2	-0.61	0
				q=3	-0.89	0
				q=4	-1.02	0
			Kidney Renal Clear Cell Carcinoma vs. Thyroid Carcinoma	q=0	1.61	0
				q=1	-0.54	0
				q=2	-1.04	0
				q=3	-1.28	0
				q=4	-1.39	0
			Kidney Renal Clear Cell Carcinoma vs. Uterine Corpus Endometrial Carcinoma	q=0	1.97	0
				q=1	-1.02	0
				q=2	-1.78	0
				q=3	-2.08	0
				q=4	-2.2	0
			Kidney Renal Clear Cell Carcinoma vs. Uveal Melanoma	q=0	4.35	0
				q=1	-1.71	0
				q=2	-3.84	0
				q=3	-4.7	0
				q=4	-5.09	0
			Kidney Renal Papillary Cell Carcinoma vs. Liver Hepatocellular Carcinoma	q=0	-0.23	0.29
				q=1	-0.2	0.36
				q=2	0.14	0.52
				q=3	0.31	0.15
				q=4	0.37	0.09
			Kidney Renal Papillary Cell Carcinoma vs. Lung Adenocarcinoma	q=0	3.35	0
				q=1	0.31	0.09
				q=2	-0.18	0.33
				q=3	-0.33	0.07
				q=4	-0.38	0.04
			Kidney Renal Papillary Cell Carcinoma vs. Lung Squamous Cell Carcinoma	q=0	0.52	0.02
				q=1	3.38	0
				q=2	4.93	0
				q=3	4.76	0
				q=4	4.33	0
			Kidney Renal Papillary Cell Carcinoma vs. Ovarian Serous Cystadenocarcinoma	q=0	0.58	0
				q=1	1.04	0
				q=2	1.14	0
				q=3	1.03	0
				q=4	0.95	0
			Kidney Renal Papillary Cell Carcinoma vs. Prostate Adenocarcinoma	q=0	4.88	0
				q=1	-0.33	0.08
				q=2	-0.98	0
				q=3	-1.16	0
				q=4	-1.21	0
			Kidney Renal Papillary Cell Carcinoma vs. Rectum Adenocarcinoma	q=0	2.64	0
				q=1	0.13	0.54
				q=2	-0.03	0.88
				q=3	0	0.98
				q=4	0.04	0.86
			Kidney Renal Papillary Cell Carcinoma vs. Sarcoma	q=0	1.39	0
				q=1	0.58	0.01
				q=2	0.28	0.23
				q=3	0.16	0.49
				q=4	0.11	0.62
			Kidney Renal Papillary Cell Carcinoma vs. Stomach Adenocarcinoma	q=0	3.72	0
				q=1	0.45	0.02
				q=2	-0.1	0.58
				q=3	-0.32	0.09
				q=4	-0.4	0.03
			Kidney Renal Papillary Cell Carcinoma vs. Thyroid Carcinoma	q=0	2.9	0
				q=1	-0.09	0.64
				q=2	-0.55	0
				q=3	-0.7	0
				q=4	-0.75	0
			Kidney Renal Papillary Cell Carcinoma vs. Uterine Corpus Endometrial Carcinoma	q=0	3.84	0
				q=1	-0.55	0
				q=2	-1.32	0
				q=3	-1.41	0
				q=4	-1.38	0
			Kidney Renal Papillary Cell Carcinoma vs. Uveal Melanoma	q=0	6.29	0
				q=1	-1.14	0
				q=2	-3.89	0
				q=3	-4.15	0
				q=4	-4	0
			Liver Hepatocellular Carcinoma vs. Lung Adenocarcinoma	q=0	3.08	0
				q=1	0.41	0.01
				q=2	-0.21	0.17
				q=3	-0.44	0.01
				q=4	-0.53	0
			Liver Hepatocellular Carcinoma vs. Lung Squamous Cell Carcinoma	q=0	0.69	0
				q=1	3.53	0
				q=2	3.94	0
				q=3	3.79	0
				q=4	3.67	0
			Liver Hepatocellular Carcinoma vs. Ovarian Serous Cystadenocarcinoma	q=0	0.57	0
				q=1	1.04	0
				q=2	0.92	0
				q=3	0.75	0
				q=4	0.67	0
			Liver Hepatocellular Carcinoma vs. Prostate Adenocarcinoma	q=0	4.56	0
				q=1	-0.17	0.29
				q=2	-0.88	0
				q=3	-1.15	0
				q=4	-1.27	0
			Liver Hepatocellular Carcinoma vs. Rectum Adenocarcinoma	q=0	2.46	0
				q=1	0.25	0.18
				q=2	-0.1	0.6
				q=3	-0.16	0.38
				q=4	-0.18	0.33
			Liver Hepatocellular Carcinoma vs. Sarcoma	q=0	1.32	0
				q=1	0.68	0
				q=2	0.16	0.44
				q=3	-0.06	0.76
				q=4	-0.16	0.46
			Liver Hepatocellular Carcinoma vs. Stomach Adenocarcinoma	q=0	3.41	0
				q=1	0.49	0
				q=2	-0.14	0.38
				q=3	-0.4	0.01
				q=4	-0.52	0
			Liver Hepatocellular Carcinoma vs. Thyroid Carcinoma	q=0	2.65	0
				q=1	0.05	0.74
				q=2	-0.52	0
				q=3	-0.74	0
				q=4	-0.84	0
			Liver Hepatocellular Carcinoma vs. Uterine Corpus Endometrial Carcinoma	q=0	3.57	0
				q=1	-0.35	0.03
				q=2	-1.16	0
				q=3	-1.38	0
				q=4	-1.47	0
			Liver Hepatocellular Carcinoma vs. Uveal Melanoma	q=0	5.93	0
				q=1	-0.9	0
				q=2	-3.32	0
				q=3	-3.9	0
				q=4	-4.13	0
			Lung Adenocarcinoma vs. Lung Squamous Cell Carcinoma	q=0	-2.61	0
				q=1	2.01	0
				q=2	2.47	0
				q=3	2.53	0
				q=4	2.53	0
			Lung Adenocarcinoma vs. Ovarian Serous Cystadenocarcinoma	q=0	-0.79	0
				q=1	0.55	0
				q=2	0.75	0
				q=3	0.77	0
				q=4	0.77	0
			Lung Adenocarcinoma vs. Prostate Adenocarcinoma	q=0	0.29	0.01
				q=1	-0.37	0
				q=2	-0.4	0
				q=3	-0.42	0
				q=4	-0.43	0
			Lung Adenocarcinoma vs. Rectum Adenocarcinoma	q=0	0.13	0.37
				q=1	-0.12	0.44
				q=2	0.09	0.56
				q=3	0.2	0.17
				q=4	0.26	0.08
			Lung Adenocarcinoma vs. Sarcoma	q=0	-0.11	0.52
				q=1	0.21	0.23
				q=2	0.31	0.09
				q=3	0.35	0.05
				q=4	0.37	0.04
			Lung Adenocarcinoma vs. Stomach Adenocarcinoma	q=0	0.15	0.19
				q=1	0.13	0.24
				q=2	0.02	0.85
				q=3	-0.02	0.84
				q=4	-0.05	0.68
			Lung Adenocarcinoma vs. Thyroid Carcinoma	q=0	-0.03	0.77
				q=1	-0.23	0.05
				q=2	-0.2	0.08
				q=3	-0.21	0.07
				q=4	-0.22	0.05
			Lung Adenocarcinoma vs. Uterine Corpus Endometrial Carcinoma	q=0	-0.04	0.7
				q=1	-0.51	0
				q=2	-0.47	0
				q=3	-0.45	0
				q=4	-0.44	0
			Lung Adenocarcinoma vs. Uveal Melanoma	q=0	1.65	0
				q=1	-1.09	0
				q=2	-1.61	0
				q=3	-1.71	0
				q=4	-1.76	0
			Lung Squamous Cell Carcinoma vs. Ovarian Serous Cystadenocarcinoma	q=0	0.38	0.04
				q=1	-0.61	0
				q=2	-0.95	0
				q=3	-1	0
				q=4	-1.01	0
			Lung Squamous Cell Carcinoma vs. Prostate Adenocarcinoma	q=0	3.79	0
				q=1	-2.45	0
				q=2	-3.21	0
				q=3	-3.35	0
				q=4	-3.37	0
			Lung Squamous Cell Carcinoma vs. Rectum Adenocarcinoma	q=0	2.18	0
				q=1	-2.09	0
				q=2	-2.38	0
				q=3	-2.3	0
				q=4	-2.26	0
			Lung Squamous Cell Carcinoma vs. Sarcoma	q=0	1.16	0
				q=1	-1.64	0
				q=2	-2.65	0
				q=3	-2.72	0
				q=4	-2.68	0
			Lung Squamous Cell Carcinoma vs. Stomach Adenocarcinoma	q=0	2.92	0
				q=1	-1.17	0
				q=2	-1.93	0
				q=3	-2.11	0
				q=4	-2.15	0
			Lung Squamous Cell Carcinoma vs. Thyroid Carcinoma	q=0	2.27	0
				q=1	-2.33	0
				q=2	-2.58	0
				q=3	-2.61	0
				q=4	-2.62	0
			Lung Squamous Cell Carcinoma vs. Uterine Corpus Endometrial Carcinoma	q=0	2.94	0
				q=1	-3.4	0
				q=2	-4.22	0
				q=3	-4.26	0
				q=4	-4.19	0
			Lung Squamous Cell Carcinoma vs. Uveal Melanoma	q=0	5.33	0
				q=1	-5.36	0
				q=2	-8.51	0
				q=3	-9.11	0
				q=4	-9.18	0
			Ovarian Serous Cystadenocarcinoma vs. Prostate Adenocarcinoma	q=0	1.04	0
				q=1	-0.86	0
				q=2	-1.18	0
				q=3	-1.22	0
				q=4	-1.24	0
			Ovarian Serous Cystadenocarcinoma vs. Rectum Adenocarcinoma	q=0	0.96	0
				q=1	-0.72	0
				q=2	-0.79	0
				q=3	-0.7	0
				q=4	-0.65	0
			Ovarian Serous Cystadenocarcinoma vs. Sarcoma	q=0	0.62	0
				q=1	-0.5	0.01
				q=2	-0.77	0
				q=3	-0.76	0
				q=4	-0.73	0
			Ovarian Serous Cystadenocarcinoma vs. Stomach Adenocarcinoma	q=0	0.9	0
				q=1	-0.34	0.01
				q=2	-0.65	0
				q=3	-0.72	0
				q=4	-0.75	0
			Ovarian Serous Cystadenocarcinoma vs. Thyroid Carcinoma	q=0	0.75	0
				q=1	-0.73	0
				q=2	-0.93	0
				q=3	-0.96	0
				q=4	-0.97	0
			Ovarian Serous Cystadenocarcinoma vs. Uterine Corpus Endometrial Carcinoma	q=0	0.78	0
				q=1	-0.97	0
				q=2	-1.29	0
				q=3	-1.3	0
				q=4	-1.29	0
			Ovarian Serous Cystadenocarcinoma vs. Uveal Melanoma	q=0	2.15	0
				q=1	-1.52	0
				q=2	-2.55	0
				q=3	-2.73	0
				q=4	-2.79	0
			Prostate Adenocarcinoma vs. Rectum Adenocarcinoma	q=0	-0.12	0.45
				q=1	0.31	0.05
				q=2	0.56	0
				q=3	0.71	0
				q=4	0.8	0
			Prostate Adenocarcinoma vs. Sarcoma	q=0	-0.3	0.1
				q=1	0.66	0
				q=2	0.91	0
				q=3	1	0
				q=4	1.04	0
			Prostate Adenocarcinoma vs. Stomach Adenocarcinoma	q=0	-0.12	0.3
				q=1	0.42	0
				q=2	0.37	0
				q=3	0.34	0
				q=4	0.34	0
			Prostate Adenocarcinoma vs. Thyroid Carcinoma	q=0	-0.31	0.01
				q=1	0.14	0.22
				q=2	0.17	0.15
				q=3	0.17	0.15
				q=4	0.17	0.14
			Prostate Adenocarcinoma vs. Uterine Corpus Endometrial Carcinoma	q=0	-0.38	0
				q=1	-0.08	0.51
				q=2	-0.03	0.83
				q=3	0.01	0.92
				q=4	0.04	0.75
			Prostate Adenocarcinoma vs. Uveal Melanoma	q=0	1.49	0
				q=1	-0.37	0.03
				q=2	-0.9	0
				q=3	-0.99	0
				q=4	-1.01	0
			Rectum Adenocarcinoma vs. Sarcoma	q=0	-0.22	0.27
				q=1	0.35	0.09
				q=2	0.21	0.31
				q=3	0.1	0.62
				q=4	0.05	0.81
			Rectum Adenocarcinoma vs. Stomach Adenocarcinoma	q=0	0.01	0.95
				q=1	0.25	0.09
				q=2	-0.05	0.74
				q=3	-0.21	0.16
				q=4	-0.29	0.05
			Rectum Adenocarcinoma vs. Thyroid Carcinoma	q=0	-0.16	0.28
				q=1	-0.14	0.34
				q=2	-0.32	0.03
				q=3	-0.45	0
				q=4	-0.52	0
			Rectum Adenocarcinoma vs. Uterine Corpus Endometrial Carcinoma	q=0	-0.18	0.23
				q=1	-0.44	0
				q=2	-0.65	0
				q=3	-0.77	0
				q=4	-0.83	0
			Rectum Adenocarcinoma vs. Uveal Melanoma	q=0	1.29	0
				q=1	-0.85	0
				q=2	-1.77	0
				q=3	-2.1	0
				q=4	-2.29	0
			Sarcoma vs. Stomach Adenocarcinoma	q=0	0.22	0.22
				q=1	0.01	0.97
				q=2	-0.23	0.19
				q=3	-0.35	0.05
				q=4	-0.4	0.03
			Sarcoma vs. Thyroid Carcinoma	q=0	0.09	0.62
				q=1	-0.49	0.01
				q=2	-0.59	0
				q=3	-0.66	0
				q=4	-0.69	0
			Sarcoma vs. Uterine Corpus Endometrial Carcinoma	q=0	0.09	0.62
				q=1	-0.83	0
				q=2	-1.07	0
				q=3	-1.1	0
				q=4	-1.11	0
			Sarcoma vs. Uveal Melanoma	q=0	1.17	0
				q=1	-1.31	0
				q=2	-2.5	0
				q=3	-2.75	0
				q=4	-2.84	0
			Stomach Adenocarcinoma vs. Thyroid Carcinoma	q=0	-0.17	0.13
				q=1	-0.3	0.01
				q=2	-0.19	0.09
				q=3	-0.17	0.14
				q=4	-0.16	0.17
			Stomach Adenocarcinoma vs. Uterine Corpus Endometrial Carcinoma	q=0	-0.21	0.07
				q=1	-0.5	0
				q=2	-0.41	0
				q=3	-0.35	0
				q=4	-0.32	0
			Stomach Adenocarcinoma vs. Uveal Melanoma	q=0	1.47	0
				q=1	-0.94	0
				q=2	-1.31	0
				q=3	-1.37	0
				q=4	-1.38	0
			Thyroid Carcinoma vs. Uterine Corpus Endometrial Carcinoma	q=0	0	0.98
				q=1	-0.25	0.03
				q=2	-0.21	0.06
				q=3	-0.17	0.13
				q=4	-0.15	0.18
			Thyroid Carcinoma vs. Uveal Melanoma	q=0	1.59	0
				q=1	-0.65	0
				q=2	-1.1	0
				q=3	-1.15	0
				q=4	-1.17	0
			Uterine Corpus Endometrial Carcinoma vs. Uveal Melanoma	q=0	1.84	0
				q=1	-0.35	0.03
				q=2	-1.13	0
				q=3	-1.27	0
				q=4	-1.31	0
		Solid Tissue Normal	Kidney Chromophobe vs. Kidney Renal Clear Cell Carcinoma	q=0	0.89	0
				q=1	0.41	0.07
				q=2	0.29	0.2
				q=3	0.18	0.42
				q=4	0.13	0.55
			Kidney Chromophobe vs. Lung Adenocarcinoma	q=0	2.18	0
				q=1	0.03	0.88
				q=2	-0.46	0.02
				q=3	-0.69	0
				q=4	-0.79	0
			Kidney Chromophobe vs. Lung Squamous Cell Carcinoma	q=0	-0.33	0.17
				q=1	2.06	0
				q=2	3.03	0
				q=3	3.13	0
				q=4	3.1	0
			Kidney Chromophobe vs. Stomach Adenocarcinoma	q=0	2.31	0
				q=1	0.04	0.84
				q=2	-0.43	0.06
				q=3	-0.66	0
				q=4	-0.77	0
			Kidney Renal Clear Cell Carcinoma vs. Lung Adenocarcinoma	q=0	1.76	0
				q=1	-0.36	0.08
				q=2	-0.69	0
				q=3	-0.82	0
				q=4	-0.88	0
			Kidney Renal Clear Cell Carcinoma vs. Lung Squamous Cell Carcinoma	q=0	-1.18	0
				q=1	2.3	0
				q=2	2.79	0
				q=3	2.86	0
				q=4	2.87	0
			Kidney Renal Clear Cell Carcinoma vs. Stomach Adenocarcinoma	q=0	1.89	0
				q=1	-0.32	0.15
				q=2	-0.62	0.01
				q=3	-0.77	0
				q=4	-0.85	0
			Lung Adenocarcinoma vs. Lung Squamous Cell Carcinoma	q=0	-2.45	0
				q=1	1.98	0
				q=2	2.59	0
				q=3	2.66	0
				q=4	2.66	0
			Lung Adenocarcinoma vs. Stomach Adenocarcinoma	q=0	0.06	0.75
				q=1	0.01	0.95
				q=2	-0.01	0.95
				q=3	-0.05	0.8
				q=4	-0.07	0.7
			Lung Squamous Cell Carcinoma vs. Stomach Adenocarcinoma	q=0	2.57	0
				q=1	-1.8	0
				q=2	-2.17	0
				q=3	-2.23	0
				q=4	-2.24	0
WGS-total		Blood Derived Normal	Bladder Urothelial Carcinoma vs. Brain Lower Grade Glioma	q=0	0.22	0.11
				q=1	0.12	0.37
				q=2	0	0.99
				q=3	-0.01	0.95
				q=4	0	0.97
			Bladder Urothelial Carcinoma vs. Breast Invasive Carcinoma	q=0	-1.14	0
				q=1	-0.58	0
				q=2	-0.9	0
				q=3	-0.95	0
				q=4	-0.96	0
			Bladder Urothelial Carcinoma vs. Cervical Squamous Cell Carcinoma and Endocervical Adenocarcinoma	q=0	-0.01	0.97
				q=1	0.26	0.08
				q=2	0.08	0.6
				q=3	0.04	0.77
				q=4	0.03	0.82
			Bladder Urothelial Carcinoma vs. Colon Adenocarcinoma	q=0	-0.24	0.07
				q=1	0.52	0
				q=2	0.42	0
				q=3	0.43	0
				q=4	0.44	0
			Bladder Urothelial Carcinoma vs. Esophageal Carcinoma	q=0	1.13	0
				q=1	0.2	0.23
				q=2	0	0.99
				q=3	-0.03	0.86
				q=4	-0.03	0.84
			Bladder Urothelial Carcinoma vs. Glioblastoma Multiforme	q=0	-2.45	0
				q=1	-0.76	0
				q=2	-0.95	0
				q=3	-1	0
				q=4	-1.02	0
			Bladder Urothelial Carcinoma vs. Head and Neck Squamous Cell Carcinoma	q=0	-0.5	0
				q=1	-0.23	0.06
				q=2	-0.18	0.14
				q=3	-0.17	0.16
				q=4	-0.17	0.18
			Bladder Urothelial Carcinoma vs. Kidney Renal Papillary Cell Carcinoma	q=0	-3.39	0
				q=1	-0.03	0.89
				q=2	-1.04	0
				q=3	-1.5	0
				q=4	-1.75	0
			Bladder Urothelial Carcinoma vs. Liver Hepatocellular Carcinoma	q=0	-3.27	0
				q=1	0.03	0.88
				q=2	-0.93	0
				q=3	-1.34	0
				q=4	-1.54	0
			Bladder Urothelial Carcinoma vs. Lung Adenocarcinoma	q=0	-0.48	0
				q=1	-0.53	0
				q=2	-0.91	0
				q=3	-0.98	0
				q=4	-1	0
			Bladder Urothelial Carcinoma vs. Ovarian Serous Cystadenocarcinoma	q=0	-1.19	0
				q=1	-1.13	0
				q=2	-1.28	0
				q=3	-1.32	0
				q=4	-1.33	0
			Bladder Urothelial Carcinoma vs. Prostate Adenocarcinoma	q=0	-0.17	0.2
				q=1	-0.6	0
				q=2	-0.43	0
				q=3	-0.34	0.01
				q=4	-0.28	0.03
			Bladder Urothelial Carcinoma vs. Rectum Adenocarcinoma	q=0	-0.23	0.15
				q=1	0.88	0
				q=2	0.73	0
				q=3	0.69	0
				q=4	0.67	0
			Bladder Urothelial Carcinoma vs. Sarcoma	q=0	-1.32	0
				q=1	-0.05	0.79
				q=2	-0.73	0
				q=3	-0.93	0
				q=4	-1.02	0
			Bladder Urothelial Carcinoma vs. Skin Cutaneous Melanoma	q=0	0.01	0.95
				q=1	0.18	0.14
				q=2	0.01	0.94
				q=3	-0.06	0.61
				q=4	-0.1	0.42
			Bladder Urothelial Carcinoma vs. Stomach Adenocarcinoma	q=0	-0.46	0
				q=1	-0.39	0
				q=2	-0.2	0.12
				q=3	-0.17	0.19
				q=4	-0.16	0.23
			Bladder Urothelial Carcinoma vs. Thyroid Carcinoma	q=0	-0.25	0.05
				q=1	0.45	0
				q=2	0.27	0.03
				q=3	0.19	0.13
				q=4	0.15	0.23
			Bladder Urothelial Carcinoma vs. Uterine Corpus Endometrial Carcinoma	q=0	-0.17	0.15
				q=1	-0.43	0
				q=2	-0.49	0
				q=3	-0.46	0
				q=4	-0.45	0
			Bladder Urothelial Carcinoma vs. Uveal Melanoma	q=0	1.34	0
				q=1	1.19	0
				q=2	1.25	0
				q=3	1.24	0
				q=4	1.22	0
			Brain Lower Grade Glioma vs. Breast Invasive Carcinoma	q=0	-1.22	0
				q=1	-0.66	0
				q=2	-0.77	0
				q=3	-0.76	0
				q=4	-0.75	0
			Brain Lower Grade Glioma vs. Cervical Squamous Cell Carcinoma and Endocervical Adenocarcinoma	q=0	-0.21	0.18
				q=1	0.12	0.46
				q=2	0.07	0.65
				q=3	0.05	0.77
				q=4	0.03	0.83
			Brain Lower Grade Glioma vs. Colon Adenocarcinoma	q=0	-0.42	0
				q=1	0.46	0
				q=2	0.41	0
				q=3	0.42	0
				q=4	0.43	0
			Brain Lower Grade Glioma vs. Esophageal Carcinoma	q=0	0.75	0
				q=1	0.08	0.64
				q=2	0	1
				q=3	-0.02	0.91
				q=4	-0.03	0.88
			Brain Lower Grade Glioma vs. Glioblastoma Multiforme	q=0	-2.37	0
				q=1	-0.85	0
				q=2	-0.89	0
				q=3	-0.91	0
				q=4	-0.92	0
			Brain Lower Grade Glioma vs. Head and Neck Squamous Cell Carcinoma	q=0	-0.66	0
				q=1	-0.33	0.01
				q=2	-0.15	0.28
				q=3	-0.12	0.37
				q=4	-0.12	0.38
			Brain Lower Grade Glioma vs. Kidney Renal Papillary Cell Carcinoma	q=0	-2.95	0
				q=1	-0.23	0.26
				q=2	-0.69	0
				q=3	-0.9	0
				q=4	-1.04	0
			Brain Lower Grade Glioma vs. Liver Hepatocellular Carcinoma	q=0	-2.85	0
				q=1	-0.17	0.42
				q=2	-0.67	0
				q=3	-0.9	0
				q=4	-1.03	0
			Brain Lower Grade Glioma vs. Lung Adenocarcinoma	q=0	-0.65	0
				q=1	-0.62	0
				q=2	-0.79	0
				q=3	-0.83	0
				q=4	-0.85	0
			Brain Lower Grade Glioma vs. Ovarian Serous Cystadenocarcinoma	q=0	-1.34	0
				q=1	-1.21	0
				q=2	-1.19	0
				q=3	-1.17	0
				q=4	-1.15	0
			Brain Lower Grade Glioma vs. Prostate Adenocarcinoma	q=0	-0.38	0.01
				q=1	-0.68	0
				q=2	-0.35	0.01
				q=3	-0.25	0.08
				q=4	-0.2	0.15
			Brain Lower Grade Glioma vs. Rectum Adenocarcinoma	q=0	-0.43	0.01
				q=1	0.79	0
				q=2	0.71	0
				q=3	0.67	0
				q=4	0.64	0
			Brain Lower Grade Glioma vs. Sarcoma	q=0	-1.46	0
				q=1	-0.2	0.3
				q=2	-0.6	0
				q=3	-0.73	0
				q=4	-0.79	0
			Brain Lower Grade Glioma vs. Skin Cutaneous Melanoma	q=0	-0.21	0.12
				q=1	0.02	0.88
				q=2	0.01	0.94
				q=3	-0.04	0.78
				q=4	-0.07	0.61
			Brain Lower Grade Glioma vs. Stomach Adenocarcinoma	q=0	-0.63	0
				q=1	-0.48	0
				q=2	-0.15	0.28
				q=3	-0.12	0.4
				q=4	-0.11	0.43
			Brain Lower Grade Glioma vs. Thyroid Carcinoma	q=0	-0.43	0
				q=1	0.28	0.04
				q=2	0.22	0.11
				q=3	0.16	0.25
				q=4	0.12	0.38
			Brain Lower Grade Glioma vs. Uterine Corpus Endometrial Carcinoma	q=0	-0.37	0.01
				q=1	-0.52	0
				q=2	-0.41	0
				q=3	-0.37	0.01
				q=4	-0.35	0.01
			Brain Lower Grade Glioma vs. Uveal Melanoma	q=0	0.78	0
				q=1	0.76	0
				q=2	0.81	0
				q=3	0.75	0
				q=4	0.71	0
			Breast Invasive Carcinoma vs. Cervical Squamous Cell Carcinoma and Endocervical Adenocarcinoma	q=0	0.95	0
				q=1	0.83	0
				q=2	0.85	0
				q=3	0.81	0
				q=4	0.79	0
			Breast Invasive Carcinoma vs. Colon Adenocarcinoma	q=0	0.64	0
				q=1	0.87	0
				q=2	0.94	0
				q=3	0.96	0
				q=4	0.98	0
			Breast Invasive Carcinoma vs. Esophageal Carcinoma	q=0	2.47	0
				q=1	0.72	0
				q=2	0.67	0
				q=3	0.63	0
				q=4	0.61	0
			Breast Invasive Carcinoma vs. Glioblastoma Multiforme	q=0	-1.33	0
				q=1	-0.3	0.05
				q=2	-0.25	0.11
				q=3	-0.28	0.07
				q=4	-0.3	0.05
			Breast Invasive Carcinoma vs. Head and Neck Squamous Cell Carcinoma	q=0	0.5	0
				q=1	0.3	0.02
				q=2	0.7	0
				q=3	0.76	0
				q=4	0.77	0
			Breast Invasive Carcinoma vs. Kidney Renal Papillary Cell Carcinoma	q=0	-1.48	0
				q=1	0.98	0
				q=2	0.77	0
				q=3	0.5	0.01
				q=4	0.3	0.13
			Breast Invasive Carcinoma vs. Liver Hepatocellular Carcinoma	q=0	-1.25	0
				q=1	0.94	0
				q=2	0.71	0
				q=3	0.42	0.04
				q=4	0.22	0.28
			Breast Invasive Carcinoma vs. Lung Adenocarcinoma	q=0	0.32	0.02
				q=1	0.07	0.63
				q=2	-0.03	0.81
				q=3	-0.13	0.35
				q=4	-0.18	0.22
			Breast Invasive Carcinoma vs. Ovarian Serous Cystadenocarcinoma	q=0	-0.39	0.01
				q=1	-0.64	0
				q=2	-0.53	0
				q=3	-0.51	0
				q=4	-0.48	0
			Breast Invasive Carcinoma vs. Prostate Adenocarcinoma	q=0	1.1	0
				q=1	-0.12	0.37
				q=2	0.46	0
				q=3	0.63	0
				q=4	0.71	0
			Breast Invasive Carcinoma vs. Rectum Adenocarcinoma	q=0	0.77	0
				q=1	1.28	0
				q=2	1.33	0
				q=3	1.3	0
				q=4	1.27	0
			Breast Invasive Carcinoma vs. Sarcoma	q=0	-0.05	0.8
				q=1	0.68	0
				q=2	0.5	0.01
				q=3	0.34	0.08
				q=4	0.24	0.22
			Breast Invasive Carcinoma vs. Skin Cutaneous Melanoma	q=0	1.09	0
				q=1	0.8	0
				q=2	0.9	0
				q=3	0.85	0
				q=4	0.81	0
			Breast Invasive Carcinoma vs. Stomach Adenocarcinoma	q=0	0.59	0
				q=1	0.3	0.03
				q=2	0.79	0
				q=3	0.83	0
				q=4	0.82	0
			Breast Invasive Carcinoma vs. Thyroid Carcinoma	q=0	0.72	0
				q=1	1.01	0
				q=2	1.11	0
				q=3	1.07	0
				q=4	1.03	0
			Breast Invasive Carcinoma vs. Uterine Corpus Endometrial Carcinoma	q=0	1.02	0
				q=1	0.07	0.57
				q=2	0.33	0.01
				q=3	0.38	0
				q=4	0.4	0
			Breast Invasive Carcinoma vs. Uveal Melanoma	q=0	3.12	0
				q=1	1.98	0
				q=2	2.36	0
				q=3	2.45	0
				q=4	2.47	0
			Cervical Squamous Cell Carcinoma and Endocervical Adenocarcinoma vs. Colon Adenocarcinoma	q=0	-0.23	0.14
				q=1	0.42	0.01
				q=2	0.38	0.02
				q=3	0.4	0.01
				q=4	0.41	0.01
			Cervical Squamous Cell Carcinoma and Endocervical Adenocarcinoma vs. Esophageal Carcinoma	q=0	0.99	0
				q=1	-0.03	0.89
				q=2	-0.07	0.73
				q=3	-0.06	0.74
				q=4	-0.06	0.75
			Cervical Squamous Cell Carcinoma and Endocervical Adenocarcinoma vs. Glioblastoma Multiforme	q=0	-2.04	0
				q=1	-1	0
				q=2	-0.98	0
				q=3	-0.97	0
				q=4	-0.96	0
			Cervical Squamous Cell Carcinoma and Endocervical Adenocarcinoma vs. Head and Neck Squamous Cell Carcinoma	q=0	-0.44	0
				q=1	-0.48	0
				q=2	-0.23	0.12
				q=3	-0.17	0.24
				q=4	-0.15	0.29
			Cervical Squamous Cell Carcinoma and Endocervical Adenocarcinoma vs. Kidney Renal Papillary Cell Carcinoma	q=0	-2.36	0
				q=1	-0.44	0.04
				q=2	-0.78	0
				q=3	-0.93	0
				q=4	-1.03	0
			Cervical Squamous Cell Carcinoma and Endocervical Adenocarcinoma vs. Liver Hepatocellular Carcinoma	q=0	-2.25	0
				q=1	-0.36	0.1
				q=2	-0.76	0
				q=3	-0.93	0
				q=4	-1.03	0
			Cervical Squamous Cell Carcinoma and Endocervical Adenocarcinoma vs. Lung Adenocarcinoma	q=0	-0.47	0
				q=1	-0.8	0
				q=2	-0.87	0
				q=3	-0.89	0
				q=4	-0.89	0
			Cervical Squamous Cell Carcinoma and Endocervical Adenocarcinoma vs. Ovarian Serous Cystadenocarcinoma	q=0	-1.15	0
				q=1	-1.4	0
				q=2	-1.28	0
				q=3	-1.23	0
				q=4	-1.19	0
			Cervical Squamous Cell Carcinoma and Endocervical Adenocarcinoma vs. Prostate Adenocarcinoma	q=0	-0.13	0.38
				q=1	-0.85	0
				q=2	-0.43	0
				q=3	-0.3	0.05
				q=4	-0.24	0.12
			Cervical Squamous Cell Carcinoma and Endocervical Adenocarcinoma vs. Rectum Adenocarcinoma	q=0	-0.21	0.25
				q=1	0.75	0
				q=2	0.66	0
				q=3	0.64	0
				q=4	0.63	0
			Cervical Squamous Cell Carcinoma and Endocervical Adenocarcinoma vs. Sarcoma	q=0	-1.14	0
				q=1	-0.37	0.08
				q=2	-0.69	0
				q=3	-0.77	0
				q=4	-0.82	0
			Cervical Squamous Cell Carcinoma and Endocervical Adenocarcinoma vs. Skin Cutaneous Melanoma	q=0	0.01	0.93
				q=1	-0.12	0.42
				q=2	-0.07	0.62
				q=3	-0.09	0.54
				q=4	-0.11	0.46
			Cervical Squamous Cell Carcinoma and Endocervical Adenocarcinoma vs. Stomach Adenocarcinoma	q=0	-0.41	0.01
				q=1	-0.66	0
				q=2	-0.24	0.12
				q=3	-0.17	0.26
				q=4	-0.15	0.33
			Cervical Squamous Cell Carcinoma and Endocervical Adenocarcinoma vs. Thyroid Carcinoma	q=0	-0.22	0.14
				q=1	0.17	0.24
				q=2	0.14	0.35
				q=3	0.1	0.48
				q=4	0.08	0.58
			Cervical Squamous Cell Carcinoma and Endocervical Adenocarcinoma vs. Uterine Corpus Endometrial Carcinoma	q=0	-0.14	0.33
				q=1	-0.68	0
				q=2	-0.5	0
				q=3	-0.42	0
				q=4	-0.39	0.01
			Cervical Squamous Cell Carcinoma and Endocervical Adenocarcinoma vs. Uveal Melanoma	q=0	1.04	0
				q=1	0.61	0
				q=2	0.66	0
				q=3	0.64	0
				q=4	0.62	0
			Colon Adenocarcinoma vs. Esophageal Carcinoma	q=0	1.24	0
				q=1	-0.44	0.01
				q=2	-0.42	0.02
				q=3	-0.43	0.01
				q=4	-0.45	0.01
			Colon Adenocarcinoma vs. Glioblastoma Multiforme	q=0	-1.67	0
				q=1	-1.06	0
				q=2	-1.08	0
				q=3	-1.12	0
				q=4	-1.15	0
			Colon Adenocarcinoma vs. Head and Neck Squamous Cell Carcinoma	q=0	-0.18	0.15
				q=1	-0.63	0
				q=2	-0.5	0
				q=3	-0.5	0
				q=4	-0.51	0
			Colon Adenocarcinoma vs. Kidney Renal Papillary Cell Carcinoma	q=0	-1.97	0
				q=1	-0.84	0
				q=2	-1.09	0
				q=3	-1.27	0
				q=4	-1.39	0
			Colon Adenocarcinoma vs. Liver Hepatocellular Carcinoma	q=0	-1.84	0
				q=1	-0.8	0
				q=2	-1.09	0
				q=3	-1.28	0
				q=4	-1.4	0
			Colon Adenocarcinoma vs. Lung Adenocarcinoma	q=0	-0.23	0.11
				q=1	-0.86	0
				q=2	-0.97	0
				q=3	-1.03	0
				q=4	-1.06	0
			Colon Adenocarcinoma vs. Ovarian Serous Cystadenocarcinoma	q=0	-0.86	0
				q=1	-1.33	0
				q=2	-1.32	0
				q=3	-1.33	0
				q=4	-1.34	0
			Colon Adenocarcinoma vs. Prostate Adenocarcinoma	q=0	0.13	0.32
				q=1	-0.87	0
				q=2	-0.65	0
				q=3	-0.6	0
				q=4	-0.58	0
			Colon Adenocarcinoma vs. Rectum Adenocarcinoma	q=0	0.04	0.79
				q=1	0.21	0.21
				q=2	0.19	0.25
				q=3	0.16	0.33
				q=4	0.14	0.39
			Colon Adenocarcinoma vs. Sarcoma	q=0	-0.8	0
				q=1	-0.76	0
				q=2	-1	0
				q=3	-1.12	0
				q=4	-1.19	0
			Colon Adenocarcinoma vs. Skin Cutaneous Melanoma	q=0	0.24	0.06
				q=1	-0.44	0
				q=2	-0.4	0
				q=3	-0.43	0
				q=4	-0.47	0
			Colon Adenocarcinoma vs. Stomach Adenocarcinoma	q=0	-0.14	0.29
				q=1	-0.75	0
				q=2	-0.53	0
				q=3	-0.52	0
				q=4	-0.53	0
			Colon Adenocarcinoma vs. Thyroid Carcinoma	q=0	0.02	0.91
				q=1	-0.28	0.03
				q=2	-0.27	0.04
				q=3	-0.31	0.02
				q=4	-0.35	0.01
			Colon Adenocarcinoma vs. Uterine Corpus Endometrial Carcinoma	q=0	0.11	0.37
				q=1	-0.74	0
				q=2	-0.66	0
				q=3	-0.65	0
				q=4	-0.65	0
			Colon Adenocarcinoma vs. Uveal Melanoma	q=0	1.35	0
				q=1	-0.21	0.22
				q=2	-0.08	0.62
				q=3	-0.11	0.51
				q=4	-0.14	0.4
			Esophageal Carcinoma vs. Glioblastoma Multiforme	q=0	-3.88	0
				q=1	-0.94	0
				q=2	-0.84	0
				q=3	-0.82	0
				q=4	-0.83	0
			Esophageal Carcinoma vs. Head and Neck Squamous Cell Carcinoma	q=0	-1.66	0
				q=1	-0.41	0.02
				q=2	-0.12	0.46
				q=3	-0.08	0.63
				q=4	-0.07	0.68
			Esophageal Carcinoma vs. Kidney Renal Papillary Cell Carcinoma	q=0	-4.89	0
				q=1	-0.31	0.18
				q=2	-0.49	0.04
				q=3	-0.6	0.01
				q=4	-0.7	0
			Esophageal Carcinoma vs. Liver Hepatocellular Carcinoma	q=0	-4.81	0
				q=1	-0.26	0.27
				q=2	-0.49	0.04
				q=3	-0.62	0.01
				q=4	-0.72	0
			Esophageal Carcinoma vs. Lung Adenocarcinoma	q=0	-1.47	0
				q=1	-0.68	0
				q=2	-0.69	0
				q=3	-0.71	0
				q=4	-0.73	0
			Esophageal Carcinoma vs. Ovarian Serous Cystadenocarcinoma	q=0	-2.29	0
				q=1	-1.3	0
				q=2	-1.11	0
				q=3	-1.04	0
				q=4	-1	0
			Esophageal Carcinoma vs. Prostate Adenocarcinoma	q=0	-1.41	0
				q=1	-0.77	0
				q=2	-0.3	0.08
				q=3	-0.18	0.29
				q=4	-0.14	0.43
			Esophageal Carcinoma vs. Rectum Adenocarcinoma	q=0	-1.28	0
				q=1	0.76	0
				q=2	0.69	0
				q=3	0.66	0
				q=4	0.65	0
			Esophageal Carcinoma vs. Sarcoma	q=0	-2.64	0
				q=1	-0.29	0.2
				q=2	-0.48	0.03
				q=3	-0.55	0.02
				q=4	-0.6	0.01
			Esophageal Carcinoma vs. Skin Cutaneous Melanoma	q=0	-1.09	0
				q=1	-0.07	0.67
				q=2	0.01	0.96
				q=3	-0.01	0.95
				q=4	-0.03	0.86
			Esophageal Carcinoma vs. Stomach Adenocarcinoma	q=0	-1.64	0
				q=1	-0.53	0
				q=2	-0.12	0.47
				q=3	-0.07	0.67
				q=4	-0.06	0.72
			Esophageal Carcinoma vs. Thyroid Carcinoma	q=0	-1.32	0
				q=1	0.17	0.3
				q=2	0.18	0.28
				q=3	0.15	0.37
				q=4	0.13	0.44
			Esophageal Carcinoma vs. Uterine Corpus Endometrial Carcinoma	q=0	-1.38	0
				q=1	-0.6	0
				q=2	-0.37	0.03
				q=3	-0.3	0.07
				q=4	-0.28	0.09
			Esophageal Carcinoma vs. Uveal Melanoma	q=0	-0.11	0.58
				q=1	0.5	0.02
				q=2	0.58	0.01
				q=3	0.56	0.01
				q=4	0.55	0.01
			Glioblastoma Multiforme vs. Head and Neck Squamous Cell Carcinoma	q=0	1.67	0
				q=1	0.54	0
				q=2	0.79	0
				q=3	0.85	0
				q=4	0.88	0
			Glioblastoma Multiforme vs. Kidney Renal Papillary Cell Carcinoma	q=0	0.76	0
				q=1	1.13	0
				q=2	0.89	0
				q=3	0.75	0
				q=4	0.65	0
			Glioblastoma Multiforme vs. Liver Hepatocellular Carcinoma	q=0	1.09	0
				q=1	1.13	0
				q=2	0.86	0
				q=3	0.7	0
				q=4	0.59	0.01
			Glioblastoma Multiforme vs. Lung Adenocarcinoma	q=0	1.27	0
				q=1	0.36	0.02
				q=2	0.22	0.17
				q=3	0.16	0.32
			Glioblastoma_Multiforme.txt	q=4	0.13	0.41
			Glioblastoma Multiforme vs. Ovarian Serous Cystadenocarcinoma	q=0	0.51	0
				q=1	-0.29	0.09
				q=2	-0.24	0.16
				q=3	-0.17	0.32
				q=4	-0.13	0.46
			Glioblastoma Multiforme vs. Prostate Adenocarcinoma	q=0	2.51	0
				q=1	0.17	0.27
				q=2	0.61	0
				q=3	0.76	0
				q=4	0.84	0
			Glioblastoma Multiforme vs. Rectum Adenocarcinoma	q=0	1.89	0
				q=1	1.46	0
				q=2	1.45	0
				q=3	1.44	0
				q=4	1.43	0
			Glioblastoma Multiforme vs. Sarcoma	q=0	1.33	0
				q=1	0.93	0
				q=2	0.71	0
				q=3	0.63	0
				q=4	0.57	0.01
			Glioblastoma Multiforme vs. Skin Cutaneous Melanoma	q=0	2.36	0
				q=1	0.9	0
				q=2	0.93	0
				q=3	0.92	0
				q=4	0.91	0
			Glioblastoma Multiforme vs. Stomach Adenocarcinoma	q=0	1.81	0
				q=1	0.54	0
				q=2	0.85	0
				q=3	0.9	0
				q=4	0.92	0
			Glioblastoma Multiforme vs. Thyroid Carcinoma	q=0	1.85	0
				q=1	1.09	0
				q=2	1.11	0
				q=3	1.09	0
				q=4	1.08	0
			Glioblastoma Multiforme vs. Uterine Corpus Endometrial Carcinoma	q=0	2.38	0
				q=1	0.33	0.02
				q=2	0.5	0
				q=3	0.57	0
				q=4	0.6	0
			Glioblastoma Multiforme vs. Uveal Melanoma	q=0	4.83	0
				q=1	1.73	0
				q=2	1.88	0
				q=3	1.92	0
				q=4	1.95	0
			Head and Neck Squamous Cell Carcinoma vs. Kidney Renal Papillary Cell Carcinoma	q=0	-2.09	0
				q=1	0.4	0.04
				q=2	-0.63	0
				q=3	-1.09	0
				q=4	-1.35	0
			Head and Neck Squamous Cell Carcinoma vs. Liver Hepatocellular Carcinoma	q=0	-1.94	0
				q=1	0.41	0.04
				q=2	-0.57	0
				q=3	-0.99	0
				q=4	-1.21	0
			Head and Neck Squamous Cell Carcinoma vs. Lung Adenocarcinoma	q=0	-0.07	0.62
				q=1	-0.25	0.06
				q=2	-0.71	0
				q=3	-0.81	0
				q=4	-0.84	0
			Head and Neck Squamous Cell Carcinoma vs. Ovarian Serous Cystadenocarcinoma	q=0	-0.73	0
				q=1	-0.88	0
				q=2	-1.11	0
				q=3	-1.15	0
				q=4	-1.16	0
			Head and Neck Squamous Cell Carcinoma vs. Prostate Adenocarcinoma	q=0	0.4	0
				q=1	-0.37	0
				q=2	-0.24	0.06
				q=3	-0.15	0.22
				q=4	-0.1	0.41
			Head and Neck Squamous Cell Carcinoma vs. Rectum Adenocarcinoma	q=0	0.26	0.1
				q=1	1.01	0
				q=2	0.83	0
				q=3	0.78	0
				q=4	0.75	0
			Head and Neck Squamous Cell Carcinoma vs. Sarcoma	q=0	-0.62	0
				q=1	0.25	0.17
				q=2	-0.48	0.01
				q=3	-0.7	0
				q=4	-0.79	0
			Head and Neck Squamous Cell Carcinoma vs. Skin Cutaneous Melanoma	q=0	0.48	0
				q=1	0.41	0
				q=2	0.19	0.1
				q=3	0.11	0.36
				q=4	0.06	0.6
			Head and Neck Squamous Cell Carcinoma vs. Stomach Adenocarcinoma	q=0	0.06	0.65
				q=1	-0.08	0.53
				q=2	0.01	0.95
				q=3	0.01	0.91
				q=4	0.02	0.9
			Head and Neck Squamous Cell Carcinoma vs. Thyroid Carcinoma	q=0	0.21	0.08
				q=1	0.63	0
				q=2	0.43	0
				q=3	0.34	0.01
				q=4	0.29	0.02
			Head and Neck Squamous Cell Carcinoma vs. Uterine Corpus Endometrial Carcinoma	q=0	0.36	0
				q=1	-0.2	0.09
				q=2	-0.31	0.01
				q=3	-0.3	0.01
				q=4	-0.29	0.01
			Head and Neck Squamous Cell Carcinoma vs. Uveal Melanoma	q=0	1.96	0
				q=1	1.42	0
				q=2	1.49	0
				q=3	1.48	0
				q=4	1.45	0
			Kidney Renal Papillary Cell Carcinoma vs. Liver Hepatocellular Carcinoma	q=0	0.59	0.02
				q=1	0.09	0.73
				q=2	-0.02	0.93
				q=3	-0.08	0.75
				q=4	-0.1	0.69
			Kidney Renal Papillary Cell Carcinoma vs. Lung Adenocarcinoma	q=0	1.35	0
				q=1	-0.9	0
				q=2	-0.77	0
				q=3	-0.64	0
				q=4	-0.53	0.01
			Kidney Renal Papillary Cell Carcinoma vs. Ovarian Serous Cystadenocarcinoma	q=0	0.26	0.23
				q=1	-1.68	0
				q=2	-1.35	0
				q=3	-1.14	0
				q=4	-0.98	0
			Kidney Renal Papillary Cell Carcinoma vs. Prostate Adenocarcinoma	q=0	3.69	0
				q=1	-0.99	0
				q=2	0.1	0.61
				q=3	0.76	0
				q=4	1.19	0
			Kidney Renal Papillary Cell Carcinoma vs. Rectum Adenocarcinoma	q=0	2.09	0
				q=1	1.27	0
				q=2	1.5	0
				q=3	1.61	0
				q=4	1.66	0
			Kidney Renal Papillary Cell Carcinoma vs. Sarcoma	q=0	1.16	0
				q=1	-0.05	0.85
				q=2	-0.1	0.66
				q=3	-0.02	0.93
				q=4	0.05	0.83
			Kidney Renal Papillary Cell Carcinoma vs. Skin Cutaneous Melanoma	q=0	3.33	0
				q=1	0.42	0.03
				q=2	1.15	0
				q=3	1.35	0
				q=4	1.46	0
			Kidney Renal Papillary Cell Carcinoma vs. Stomach Adenocarcinoma	q=0	2.25	0
				q=1	-0.75	0
				q=2	0.75	0
				q=3	1.19	0
				q=4	1.4	0
			Kidney Renal Papillary Cell Carcinoma vs. Thyroid Carcinoma	q=0	2.34	0
				q=1	0.89	0
				q=2	1.53	0
				q=3	1.73	0
				q=4	1.84	0
			Kidney Renal Papillary Cell Carcinoma vs. Uterine Corpus Endometrial Carcinoma	q=0	3.57	0
				q=1	-0.76	0
				q=2	-0.1	0.6
				q=3	0.29	0.13
				q=4	0.53	0.01
			Kidney Renal Papillary Cell Carcinoma vs. Uveal Melanoma	q=0	7.24	0
				q=1	2.53	0
				q=2	5.55	0
				q=3	6.65	0
				q=4	7.04	0
			Liver Hepatocellular Carcinoma vs. Lung Adenocarcinoma	q=0	1.22	0
				q=1	-0.86	0
				q=2	-0.72	0
				q=3	-0.57	0.01
				q=4	-0.46	0.03
			Liver Hepatocellular Carcinoma vs. Ovarian Serous Cystadenocarcinoma	q=0	0.1	0.65
				q=1	-1.66	0
				q=2	-1.31	0
				q=3	-1.08	0
				q=4	-0.9	0
			Liver Hepatocellular Carcinoma vs. Prostate Adenocarcinoma	q=0	3.58	0
				q=1	-0.98	0
				q=2	0.1	0.61
				q=3	0.71	0
				q=4	1.06	0
			Liver Hepatocellular Carcinoma vs. Rectum Adenocarcinoma	q=0	1.96	0
				q=1	1.22	0
				q=2	1.5	0
				q=3	1.62	0
				q=4	1.67	0
			Liver Hepatocellular Carcinoma vs. Sarcoma	q=0	0.94	0
				q=1	-0.1	0.69
				q=2	-0.08	0.73
				q=3	0.03	0.92
				q=4	0.1	0.67
			Liver Hepatocellular Carcinoma vs. Skin Cutaneous Melanoma	q=0	3.22	0
				q=1	0.27	0.16
				q=2	1	0
				q=3	1.21	0
				q=4	1.3	0
			Liver Hepatocellular Carcinoma vs. Stomach Adenocarcinoma	q=0	2.1	0
				q=1	-0.68	0
				q=2	0.66	0
				q=3	1.07	0
				q=4	1.25	0
			Liver Hepatocellular Carcinoma vs. Thyroid Carcinoma	q=0	2.21	0
				q=1	0.71	0
				q=2	1.37	0
				q=3	1.57	0
				q=4	1.66	0
			Liver Hepatocellular Carcinoma vs. Uterine Corpus Endometrial Carcinoma	q=0	3.46	0
				q=1	-0.75	0
				q=2	-0.08	0.68
				q=3	0.3	0.12
				q=4	0.53	0.01
			Liver Hepatocellular Carcinoma vs. Uveal Melanoma	q=0	7.25	0
				q=1	1.73	0
				q=2	3.63	0
				q=3	4.19	0
				q=4	4.3	0
			Lung Adenocarcinoma vs. Ovarian Serous Cystadenocarcinoma	q=0	-0.61	0
				q=1	-0.72	0
				q=2	-0.49	0
				q=3	-0.36	0.03
				q=4	-0.28	0.08
			Lung Adenocarcinoma vs. Prostate Adenocarcinoma	q=0	0.39	0.01
				q=1	-0.18	0.19
				q=2	0.48	0
				q=3	0.7	0
				q=4	0.79	0
			Lung Adenocarcinoma vs. Rectum Adenocarcinoma	q=0	0.3	0.07
				q=1	1.27	0
				q=2	1.36	0
				q=3	1.36	0
				q=4	1.35	0
			Lung Adenocarcinoma vs. Sarcoma	q=0	-0.43	0.03
				q=1	0.61	0
				q=2	0.53	0.01
				q=3	0.48	0.02
				q=4	0.44	0.03
			Lung Adenocarcinoma vs. Skin Cutaneous Melanoma	q=0	0.47	0
				q=1	0.77	0
				q=2	0.9	0
				q=3	0.89	0
				q=4	0.87	0
			Lung Adenocarcinoma vs. Stomach Adenocarcinoma	q=0	0.12	0.4
				q=1	0.23	0.1
				q=2	0.79	0
				q=3	0.87	0
				q=4	0.89	0
			Lung Adenocarcinoma vs. Thyroid Carcinoma	q=0	0.25	0.07
				q=1	0.99	0
				q=2	1.11	0
				q=3	1.08	0
				q=4	1.06	0
			Lung Adenocarcinoma vs. Uterine Corpus Endometrial Carcinoma	q=0	0.36	0.01
				q=1	0.01	0.91
				q=2	0.35	0.01
				q=3	0.47	0
				q=4	0.52	0
			Lung Adenocarcinoma vs. Uveal Melanoma	q=0	1.57	0
				q=1	1.96	0
				q=2	2.22	0
				q=3	2.19	0
				q=4	2.17	0
			Ovarian Serous Cystadenocarcinoma vs. Prostate Adenocarcinoma	q=0	1.13	0
				q=1	0.47	0
				q=2	0.91	0
				q=3	1.05	0
				q=4	1.12	0
			Ovarian Serous Cystadenocarcinoma vs. Rectum Adenocarcinoma	q=0	1.01	0
				q=1	1.77	0
				q=2	1.72	0
				q=3	1.68	0
				q=4	1.64	0
			Ovarian Serous Cystadenocarcinoma vs. Sarcoma	q=0	0.42	0.05
				q=1	1.39	0
				q=2	1.1	0
				q=3	0.94	0
				q=4	0.82	0
			Ovarian Serous Cystadenocarcinoma vs. Skin Cutaneous Melanoma	q=0	1.16	0
				q=1	1.3	0
				q=2	1.26	0
				q=3	1.22	0
				q=4	1.19	0
			Ovarian Serous Cystadenocarcinoma vs. Stomach Adenocarcinoma	q=0	0.81	0
				q=1	0.93	0
				q=2	1.19	0
				q=3	1.22	0
				q=4	1.22	0
			Ovarian Serous Cystadenocarcinoma vs. Thyroid Carcinoma	q=0	0.9	0
				q=1	1.49	0
				q=2	1.44	0
				q=3	1.41	0
				q=4	1.39	0
			Ovarian Serous Cystadenocarcinoma vs. Uterine Corpus Endometrial Carcinoma	q=0	1.06	0
				q=1	0.65	0
				q=2	0.78	0
				q=3	0.81	0
				q=4	0.82	0
			Ovarian Serous Cystadenocarcinoma vs. Uveal Melanoma	q=0	2.45	0
				q=1	2.28	0
				q=2	2.36	0
				q=3	2.45	0
				q=4	2.5	0
			Prostate Adenocarcinoma vs. Rectum Adenocarcinoma	q=0	-0.1	0.54
				q=1	1.28	0
				q=2	0.99	0
				q=3	0.89	0
				q=4	0.83	0
			Prostate Adenocarcinoma vs. Sarcoma	q=0	-1.21	0
				q=1	0.75	0
				q=2	-0.13	0.48
				q=3	-0.5	0.01
				q=4	-0.68	0
			Prostate Adenocarcinoma vs. Skin Cutaneous Melanoma	q=0	0.17	0.17
				q=1	0.75	0
				q=2	0.43	0
				q=3	0.26	0.03
				q=4	0.16	0.18
			Prostate Adenocarcinoma vs. Stomach Adenocarcinoma	q=0	-0.35	0.01
				q=1	0.37	0.01
				q=2	0.27	0.04
				q=3	0.18	0.17
				q=4	0.12	0.34
			Prostate Adenocarcinoma vs. Thyroid Carcinoma	q=0	-0.13	0.31
				q=1	0.94	0
				q=2	0.65	0
				q=3	0.5	0
				q=4	0.41	0
			Prostate Adenocarcinoma vs. Uterine Corpus Endometrial Carcinoma	q=0	-0.02	0.88
				q=1	0.16	0.17
				q=2	-0.09	0.43
				q=3	-0.18	0.14
				q=4	-0.22	0.07
			Prostate Adenocarcinoma vs. Uveal Melanoma	q=0	1.78	0
				q=1	1.72	0
				q=2	1.73	0
				q=3	1.73	0
				q=4	1.7	0
			Rectum Adenocarcinoma vs. Sarcoma	q=0	-0.91	0
				q=1	-1.15	0
				q=2	-1.38	0
				q=3	-1.44	0
				q=4	-1.46	0
			Rectum Adenocarcinoma vs. Skin Cutaneous Melanoma	q=0	0.23	0.14
				q=1	-0.79	0
				q=2	-0.71	0
				q=3	-0.71	0
				q=4	-0.71	0
			Rectum Adenocarcinoma vs. Stomach Adenocarcinoma	q=0	-0.21	0.19
				q=1	-1.15	0
				q=2	-0.87	0
				q=3	-0.8	0
				q=4	-0.77	0
			Rectum Adenocarcinoma vs. Thyroid Carcinoma	q=0	-0.03	0.86
				q=1	-0.6	0
				q=2	-0.55	0
				q=3	-0.56	0
				q=4	-0.56	0
			Rectum Adenocarcinoma vs. Uterine Corpus Endometrial Carcinoma	q=0	0.08	0.6
				q=1	-1.13	0
				q=2	-1.01	0
				q=3	-0.95	0
				q=4	-0.91	0
			Rectum Adenocarcinoma vs. Uveal Melanoma	q=0	1.37	0
				q=1	-0.57	0
				q=2	-0.4	0.04
				q=3	-0.38	0.05
				q=4	-0.37	0.06
			Sarcoma vs. Skin Cutaneous Melanoma	q=0	1.3	0
				q=1	0.27	0.14
				q=2	0.76	0
				q=3	0.84	0
				q=4	0.86	0
			Sarcoma vs. Stomach Adenocarcinoma	q=0	0.71	0
				q=1	-0.41	0.03
				q=2	0.53	0.01
				q=3	0.74	0
				q=4	0.83	0
			Sarcoma vs. Thyroid Carcinoma	q=0	0.89	0
				q=1	0.61	0
				q=2	1.06	0
				q=3	1.13	0
				q=4	1.15	0
			Sarcoma vs. Uterine Corpus Endometrial Carcinoma	q=0	1.16	0
				q=1	-0.54	0
				q=2	-0.01	0.96
				q=3	0.21	0.25
				q=4	0.33	0.08
			Sarcoma vs. Uveal Melanoma	q=0	3	0
				q=1	1.26	0
				q=2	2.22	0
				q=3	2.43	0
				q=4	2.47	0
			Skin Cutaneous Melanoma vs. Stomach Adenocarcinoma	q=0	-0.45	0
				q=1	-0.71	0
				q=2	-0.22	0.08
				q=3	-0.1	0.41
				q=4	-0.05	0.69
			Skin Cutaneous Melanoma vs. Thyroid Carcinoma	q=0	-0.24	0.04
				q=1	0.33	0
				q=2	0.26	0.03
				q=3	0.24	0.04
				q=4	0.23	0.05
			Skin Cutaneous Melanoma vs. Uterine Corpus Endometrial Carcinoma	q=0	-0.17	0.13
				q=1	-0.6	0
				q=2	-0.48	0
				q=3	-0.39	0
				q=4	-0.33	0
			Skin Cutaneous Melanoma vs. Uveal Melanoma	q=0	1.28	0
				q=1	1.35	0
				q=2	1.35	0
				q=3	1.33	0
				q=4	1.31	0
			Stomach Adenocarcinoma vs. Thyroid Carcinoma	q=0	0.17	0.18
				q=1	0.94	0
				q=2	0.48	0
				q=3	0.35	0.01
				q=4	0.29	0.02
			Stomach Adenocarcinoma vs. Uterine Corpus Endometrial Carcinoma	q=0	0.32	0.01
				q=1	-0.18	0.15
				q=2	-0.36	0
				q=3	-0.34	0.01
				q=4	-0.32	0.01
			Stomach Adenocarcinoma vs. Uveal Melanoma	q=0	1.93	0
				q=1	2.42	0
				q=2	1.8	0
				q=3	1.58	0
				q=4	1.45	0
			Thyroid Carcinoma vs. Uterine Corpus Endometrial Carcinoma	q=0	0.1	0.37
				q=1	-0.8	0
				q=2	-0.68	0
				q=3	-0.59	0
				q=4	-0.54	0
			Thyroid Carcinoma vs. Uveal Melanoma	q=0	1.5	0
				q=1	0.46	0.01
				q=2	0.72	0
				q=3	0.78	0
				q=4	0.8	0
			Uterine Corpus Endometrial Carcinoma vs. Uveal Melanoma	q=0	1.74	0
				q=1	1.65	0
				q=2	1.74	0
				q=3	1.7	0
				q=4	1.66	0
		Primary Tumor	Bladder Urothelial Carcinoma vs. Brain Lower Grade Glioma	q=0	0	0.99
				q=1	0.06	0.65
				q=2	-0.16	0.24
				q=3	-0.16	0.23
				q=4	-0.15	0.26
			Bladder Urothelial Carcinoma vs. Breast Invasive Carcinoma	q=0	-1.39	0
				q=1	-0.92	0
				q=2	-1.24	0
				q=3	-1.26	0
				q=4	-1.25	0
			Bladder Urothelial Carcinoma vs. Cervical Squamous Cell Carcinoma and Endocervical Adenocarcinoma	q=0	-0.01	0.94
				q=1	-0.25	0.09
				q=2	-0.37	0.01
				q=3	-0.38	0.01
				q=4	-0.37	0.01
			Bladder Urothelial Carcinoma vs. Colon Adenocarcinoma	q=0	-0.35	0
				q=1	0.47	0
				q=2	0.34	0.01
				q=3	0.33	0.01
				q=4	0.33	0.01
			Bladder Urothelial Carcinoma vs. Esophageal Carcinoma	q=0	0.65	0
				q=1	0.09	0.53
				q=2	-0.1	0.5
				q=3	-0.09	0.53
				q=4	-0.08	0.6
			Bladder Urothelial Carcinoma vs. Glioblastoma Multiforme	q=0	-2.72	0
				q=1	-1.3	0
				q=2	-1.48	0
				q=3	-1.54	0
				q=4	-1.58	0
			Bladder Urothelial Carcinoma vs. Head and Neck Squamous Cell Carcinoma	q=0	-0.67	0
				q=1	-0.46	0
				q=2	-0.59	0
				q=3	-0.6	0
				q=4	-0.6	0
			Bladder Urothelial Carcinoma vs. Kidney Chromophobe	q=0	-4.33	0
				q=1	-0.67	0
				q=2	-1.87	0
				q=3	-2.15	0
				q=4	-2.27	0
			Bladder Urothelial Carcinoma vs. Kidney Renal Clear Cell Carcinoma	q=0	-3.38	0
				q=1	-0.26	0.14
				q=2	-1.09	0
				q=3	-1.37	0
				q=4	-1.52	0
			Bladder Urothelial Carcinoma vs. Kidney Renal Papillary Cell Carcinoma	q=0	-4.76	0
				q=1	-0.55	0
				q=2	-0.74	0
				q=3	-0.78	0
				q=4	-0.81	0
			Bladder Urothelial Carcinoma vs. Liver Hepatocellular Carcinoma	q=0	-4.28	0
				q=1	-0.34	0.04
				q=2	-0.62	0
				q=3	-0.69	0
				q=4	-0.74	0
			Bladder Urothelial Carcinoma vs. Lung Adenocarcinoma	q=0	-0.43	0
				q=1	-0.66	0
				q=2	-0.93	0
				q=3	-0.96	0
				q=4	-0.97	0
			Bladder Urothelial Carcinoma vs. Lung Squamous Cell Carcinoma	q=0	-3.92	0
				q=1	-1.03	0
				q=2	-1.61	0
				q=3	-1.74	0
				q=4	-1.77	0
			Bladder Urothelial Carcinoma vs. Ovarian Serous Cystadenocarcinoma	q=0	-1.46	0
				q=1	-1.5	0
				q=2	-1.54	0
				q=3	-1.5	0
				q=4	-1.47	0
			Bladder Urothelial Carcinoma vs. Prostate Adenocarcinoma	q=0	0.13	0.26
				q=1	0.84	0
				q=2	0.57	0
				q=3	0.46	0
				q=4	0.39	0
			Bladder Urothelial Carcinoma vs. Rectum Adenocarcinoma	q=0	-0.28	0.07
				q=1	0.75	0
				q=2	0.57	0
				q=3	0.52	0
				q=4	0.5	0
			Bladder Urothelial Carcinoma vs. Sarcoma	q=0	-1.67	0
				q=1	0.17	0.34
				q=2	-0.6	0
				q=3	-0.76	0
				q=4	-0.83	0
			Bladder Urothelial Carcinoma vs. Stomach Adenocarcinoma	q=0	-0.23	0.04
				q=1	-0.22	0.06
				q=2	-0.21	0.07
				q=3	-0.21	0.07
				q=4	-0.21	0.07
			Bladder Urothelial Carcinoma vs. Thyroid Carcinoma	q=0	-0.29	0.02
				q=1	0.09	0.46
				q=2	-0.13	0.28
				q=3	-0.19	0.11
				q=4	-0.22	0.06
			Bladder Urothelial Carcinoma vs. Uterine Corpus Endometrial Carcinoma	q=0	-0.36	0
				q=1	-0.96	0
				q=2	-0.91	0
				q=3	-0.85	0
				q=4	-0.81	0
			Bladder Urothelial Carcinoma vs. Uveal Melanoma	q=0	1.58	0
				q=1	1.27	0
				q=2	1.06	0
				q=3	0.93	0
				q=4	0.83	0
			Brain Lower Grade Glioma vs. Breast Invasive Carcinoma	q=0	-1.22	0
				q=1	-0.9	0
				q=2	-0.9	0
				q=3	-0.89	0
				q=4	-0.88	0
			Brain Lower Grade Glioma vs. Cervical Squamous Cell Carcinoma and Endocervical Adenocarcinoma	q=0	-0.01	0.94
				q=1	-0.29	0.07
				q=2	-0.24	0.13
				q=3	-0.25	0.12
				q=4	-0.26	0.11
			Brain Lower Grade Glioma vs. Colon Adenocarcinoma	q=0	-0.34	0.01
				q=1	0.44	0
				q=2	0.43	0
				q=3	0.43	0
				q=4	0.43	0
			Brain Lower Grade Glioma vs. Esophageal Carcinoma	q=0	0.57	0
				q=1	0.04	0.82
				q=2	0.04	0.79
				q=3	0.05	0.75
				q=4	0.06	0.72
			Brain Lower Grade Glioma vs. Glioblastoma Multiforme	q=0	-2.32	0
				q=1	-1.3	0
				q=2	-1.22	0
				q=3	-1.25	0
				q=4	-1.29	0
			Brain Lower Grade Glioma vs. Head and Neck Squamous Cell Carcinoma	q=0	-0.62	0
				q=1	-0.47	0
				q=2	-0.36	0.01
				q=3	-0.37	0
				q=4	-0.38	0
			Brain Lower Grade Glioma vs. Kidney Chromophobe	q=0	-3.17	0
				q=1	-0.55	0
				q=2	-0.88	0
				q=3	-1.09	0
				q=4	-1.23	0
			Brain Lower Grade Glioma vs. Kidney Renal Clear Cell Carcinoma	q=0	-2.66	0
				q=1	-0.29	0.12
				q=2	-0.6	0
				q=3	-0.79	0
				q=4	-0.92	0
			Brain Lower Grade Glioma vs. Kidney Renal Papillary Cell Carcinoma	q=0	-3.44	0
				q=1	-0.6	0
				q=2	-0.67	0
				q=3	-0.71	0
				q=4	-0.75	0
			Brain Lower Grade Glioma vs. Liver Hepatocellular Carcinoma	q=0	-3.13	0
				q=1	-0.38	0.03
				q=2	-0.51	0
				q=3	-0.57	0
				q=4	-0.62	0
			Brain Lower Grade Glioma vs. Lung Adenocarcinoma	q=0	-0.41	0
				q=1	-0.62	0
				q=2	-0.64	0
				q=3	-0.68	0
				q=4	-0.71	0
			Brain Lower Grade Glioma vs. Lung Squamous Cell Carcinoma	q=0	-3.09	0
				q=1	-0.95	0
				q=2	-1	0
				q=3	-1.1	0
				q=4	-1.17	0
			Brain Lower Grade Glioma vs. Ovarian Serous Cystadenocarcinoma	q=0	-1.41	0
				q=1	-1.56	0
				q=2	-1.45	0
				q=3	-1.39	0
				q=4	-1.35	0
			Brain Lower Grade Glioma vs. Prostate Adenocarcinoma	q=0	0.12	0.39
				q=1	0.54	0
				q=2	0.53	0
				q=3	0.47	0
				q=4	0.42	0
			Brain Lower Grade Glioma vs. Rectum Adenocarcinoma	q=0	-0.28	0.1
				q=1	0.74	0
				q=2	0.66	0
				q=3	0.62	0
				q=4	0.59	0
			Brain Lower Grade Glioma vs. Sarcoma	q=0	-1.48	0
				q=1	0.07	0.69
				q=2	-0.28	0.15
				q=3	-0.41	0.03
				q=4	-0.5	0.01
			Brain Lower Grade Glioma vs. Stomach Adenocarcinoma	q=0	-0.22	0.09
				q=1	-0.24	0.07
				q=2	-0.01	0.94
				q=3	-0.01	0.96
				q=4	-0.02	0.87
			Brain Lower Grade Glioma vs. Thyroid Carcinoma	q=0	-0.28	0.04
				q=1	0.02	0.91
				q=2	0.05	0.69
				q=3	0.01	0.96
				q=4	-0.03	0.81
			Brain Lower Grade Glioma vs. Uterine Corpus Endometrial Carcinoma	q=0	-0.32	0.02
				q=1	-0.96	0
				q=2	-0.65	0
				q=3	-0.58	0
				q=4	-0.55	0
			Brain Lower Grade Glioma vs. Uveal Melanoma	q=0	1.3	0
				q=1	0.77	0
				q=2	0.81	0
				q=3	0.75	0
				q=4	0.71	0
			Breast Invasive Carcinoma vs. Cervical Squamous Cell Carcinoma and Endocervical Adenocarcinoma	q=0	1.08	0
				q=1	0.51	0
				q=2	0.51	0
				q=3	0.45	0
				q=4	0.42	0.01
			Breast Invasive Carcinoma vs. Colon Adenocarcinoma	q=0	0.66	0
				q=1	1.01	0
				q=2	1.13	0
				q=3	1.15	0
				q=4	1.15	0
			Breast Invasive Carcinoma vs. Esophageal Carcinoma	q=0	2.21	0
				q=1	0.88	0
				q=2	0.91	0
				q=3	0.89	0
				q=4	0.89	0
			Breast Invasive Carcinoma vs. Glioblastoma Multiforme	q=0	-1.1	0
				q=1	-0.44	0
				q=2	-0.37	0.01
				q=3	-0.44	0
				q=4	-0.48	0
			Breast Invasive Carcinoma vs. Head and Neck Squamous Cell Carcinoma	q=0	0.5	0
				q=1	0.37	0
				q=2	0.5	0
				q=3	0.47	0
				q=4	0.45	0
			Breast Invasive Carcinoma vs. Kidney Chromophobe	q=0	-1.86	0
				q=1	0.91	0
				q=2	0.62	0
				q=3	0.31	0.07
				q=4	0.1	0.55
			Breast Invasive Carcinoma vs. Kidney Renal Clear Cell Carcinoma	q=0	-1.15	0
				q=1	0.99	0
				q=2	0.77	0
				q=3	0.53	0
				q=4	0.37	0.04
			Breast Invasive Carcinoma vs. Kidney Renal Papillary Cell Carcinoma	q=0	-1.98	0
				q=1	-0.01	0.97
				q=2	-0.15	0.43
				q=3	-0.22	0.25
				q=4	-0.26	0.17
			Breast Invasive Carcinoma vs. Liver Hepatocellular Carcinoma	q=0	-1.85	0
				q=1	0.32	0.05
				q=2	0.16	0.32
				q=3	0.07	0.67
				q=4	0.02	0.92
			Breast Invasive Carcinoma vs. Lung Adenocarcinoma	q=0	0.66	0
				q=1	0.33	0.01
				q=2	0.24	0.05
				q=3	0.14	0.25
				q=4	0.08	0.49
			Breast Invasive Carcinoma vs. Lung Squamous Cell Carcinoma	q=0	-1.79	0
				q=1	0.25	0.14
				q=2	0.27	0.12
				q=3	0.09	0.6
				q=4	-0.02	0.89
			Breast Invasive Carcinoma vs. Ovarian Serous Cystadenocarcinoma	q=0	-0.42	0
				q=1	-0.86	0
				q=2	-0.8	0
				q=3	-0.78	0
				q=4	-0.75	0
			Breast Invasive Carcinoma vs. Prostate Adenocarcinoma	q=0	1.56	0
				q=1	1.56	0
				q=2	1.75	0
				q=3	1.76	0
				q=4	1.74	0
			Breast Invasive Carcinoma vs. Rectum Adenocarcinoma	q=0	0.78	0
				q=1	1.28	0
				q=2	1.31	0
				q=3	1.27	0
				q=4	1.23	0
			Breast Invasive Carcinoma vs. Sarcoma	q=0	0.02	0.92
				q=1	1.27	0
				q=2	1.03	0
				q=3	0.82	0
				q=4	0.69	0
			Breast Invasive Carcinoma vs. Stomach Adenocarcinoma	q=0	0.9	0
				q=1	0.69	0
				q=2	0.99	0
				q=3	1	0
				q=4	0.98	0
			Breast Invasive Carcinoma vs. Thyroid Carcinoma	q=0	0.79	0
				q=1	0.93	0
				q=2	1.05	0
				q=3	1.01	0
				q=4	0.96	0
			Breast Invasive Carcinoma vs. Uterine Corpus Endometrial Carcinoma	q=0	0.95	0
				q=1	-0.12	0.33
				q=2	0.2	0.11
				q=3	0.26	0.04
				q=4	0.28	0.02
			Breast Invasive Carcinoma vs. Uveal Melanoma	q=0	3.53	0
				q=1	2.16	0
				q=2	2.55	0
				q=3	2.63	0
				q=4	2.62	0
			Cervical Squamous Cell Carcinoma and Endocervical Adenocarcinoma vs. Colon Adenocarcinoma	q=0	-0.32	0.03
				q=1	0.64	0
				q=2	0.59	0
				q=3	0.59	0
				q=4	0.59	0
			Cervical Squamous Cell Carcinoma and Endocervical Adenocarcinoma vs. Esophageal Carcinoma	q=0	0.52	0
				q=1	0.31	0.07
				q=2	0.27	0.11
				q=3	0.29	0.09
				q=4	0.3	0.08
			Cervical Squamous Cell Carcinoma and Endocervical Adenocarcinoma vs. Glioblastoma Multiforme	q=0	-2.02	0
				q=1	-0.92	0
				q=2	-0.83	0
				q=3	-0.8	0
				q=4	-0.8	0
			Cervical Squamous Cell Carcinoma and Endocervical Adenocarcinoma vs. Head and Neck Squamous Cell Carcinoma	q=0	-0.56	0
				q=1	-0.14	0.32
				q=2	-0.07	0.61
				q=3	-0.06	0.65
				q=4	-0.06	0.66
			Cervical Squamous Cell Carcinoma and Endocervical Adenocarcinoma vs. Kidney Chromophobe	q=0	-2.58	0
				q=1	-0.01	0.94
				q=2	-0.3	0.11
				q=3	-0.43	0.02
				q=4	-0.5	0.01
			Cervical Squamous Cell Carcinoma and Endocervical Adenocarcinoma vs. Kidney Renal Clear Cell Carcinoma	q=0	-2.22	0
				q=1	0.15	0.45
				q=2	-0.13	0.49
				q=3	-0.25	0.19
				q=4	-0.33	0.1
			Cervical Squamous Cell Carcinoma and Endocervical Adenocarcinoma vs. Kidney Renal Papillary Cell Carcinoma	q=0	-2.78	0
				q=1	-0.39	0.06
				q=2	-0.5	0.02
				q=3	-0.53	0.01
				q=4	-0.55	0.01
			Cervical Squamous Cell Carcinoma and Endocervical Adenocarcinoma vs. Liver Hepatocellular Carcinoma	q=0	-2.55	0
				q=1	-0.12	0.5
				q=2	-0.27	0.14
				q=3	-0.32	0.08
				q=4	-0.35	0.06
			Cervical Squamous Cell Carcinoma and Endocervical Adenocarcinoma vs. Lung Adenocarcinoma	q=0	-0.37	0.01
				q=1	-0.23	0.11
				q=2	-0.29	0.04
				q=3	-0.32	0.03
				q=4	-0.33	0.02
			Cervical Squamous Cell Carcinoma and Endocervical Adenocarcinoma vs. Lung Squamous Cell Carcinoma	q=0	-2.58	0
				q=1	-0.43	0.02
				q=2	-0.46	0.02
				q=3	-0.51	0.01
				q=4	-0.54	0
			Cervical Squamous Cell Carcinoma and Endocervical Adenocarcinoma vs. Ovarian Serous Cystadenocarcinoma	q=0	-1.33	0
				q=1	-1.29	0
				q=2	-1.18	0
				q=3	-1.08	0
				q=4	-1.02	0
			Cervical Squamous Cell Carcinoma and Endocervical Adenocarcinoma vs. Prostate Adenocarcinoma	q=0	0.12	0.43
				q=1	0.73	0
				q=2	0.65	0
				q=3	0.61	0
				q=4	0.57	0
			Cervical Squamous Cell Carcinoma and Endocervical Adenocarcinoma vs. Rectum Adenocarcinoma	q=0	-0.25	0.15
				q=1	0.93	0
				q=2	0.82	0
				q=3	0.78	0
				q=4	0.76	0
			Cervical Squamous Cell Carcinoma and Endocervical Adenocarcinoma vs. Sarcoma	q=0	-1.3	0
				q=1	0.43	0.03
				q=2	0.1	0.62
				q=3	0	0.99
				q=4	-0.06	0.78
			Cervical Squamous Cell Carcinoma and Endocervical Adenocarcinoma vs. Stomach Adenocarcinoma	q=0	-0.19	0.18
				q=1	0.09	0.52
				q=2	0.23	0.1
				q=3	0.24	0.09
				q=4	0.24	0.1
			Cervical Squamous Cell Carcinoma and Endocervical Adenocarcinoma vs. Thyroid Carcinoma	q=0	-0.25	0.09
				q=1	0.3	0.04
				q=2	0.28	0.05
				q=3	0.25	0.08
				q=4	0.23	0.11
			Cervical Squamous Cell Carcinoma and Endocervical Adenocarcinoma vs. Uterine Corpus Endometrial Carcinoma	q=0	-0.28	0.05
				q=1	-0.59	0
				q=2	-0.32	0.03
				q=3	-0.23	0.11
				q=4	-0.19	0.18
			Cervical Squamous Cell Carcinoma and Endocervical Adenocarcinoma vs. Uveal Melanoma	q=0	1.14	0
				q=1	0.97	0
				q=2	0.91	0
				q=3	0.86	0
				q=4	0.82	0
			Colon Adenocarcinoma vs. Esophageal Carcinoma	q=0	0.91	0
				q=1	-0.42	0.01
				q=2	-0.39	0.01
				q=3	-0.38	0.01
				q=4	-0.37	0.01
			Colon Adenocarcinoma vs. Glioblastoma Multiforme	q=0	-1.56	0
				q=1	-1.39	0
				q=2	-1.45	0
				q=3	-1.5	0
				q=4	-1.54	0
			Colon Adenocarcinoma vs. Head and Neck Squamous Cell Carcinoma	q=0	-0.2	0.08
				q=1	-0.69	0
				q=2	-0.67	0
				q=3	-0.69	0
				q=4	-0.7	0
			Colon Adenocarcinoma vs. Kidney Chromophobe	q=0	-2.15	0
				q=1	-0.95	0
				q=2	-1.34	0
				q=3	-1.55	0
				q=4	-1.67	0
			Colon Adenocarcinoma vs. Kidney Renal Clear Cell Carcinoma	q=0	-1.77	0
				q=1	-0.79	0
				q=2	-1.11	0
				q=3	-1.3	0
				q=4	-1.41	0
			Colon Adenocarcinoma vs. Kidney Renal Papillary Cell Carcinoma	q=0	-2.36	0
				q=1	-0.87	0
				q=2	-0.91	0
				q=3	-0.94	0
				q=4	-0.97	0
			Colon Adenocarcinoma vs. Liver Hepatocellular Carcinoma	q=0	-2.12	0
				q=1	-0.7	0
				q=2	-0.8	0
				q=3	-0.87	0
				q=4	-0.91	0
			Colon Adenocarcinoma vs. Lung Adenocarcinoma	q=0	-0.04	0.72
				q=1	-0.79	0
				q=2	-0.89	0
				q=3	-0.94	0
				q=4	-0.96	0
			Colon Adenocarcinoma vs. Lung Squamous Cell Carcinoma	q=0	-2.15	0
				q=1	-1.2	0
				q=2	-1.4	0
				q=3	-1.52	0
				q=4	-1.57	0
			Colon Adenocarcinoma vs. Ovarian Serous Cystadenocarcinoma	q=0	-0.92	0
				q=1	-1.58	0
				q=2	-1.57	0
				q=3	-1.54	0
				q=4	-1.51	0
			Colon Adenocarcinoma vs. Prostate Adenocarcinoma	q=0	0.46	0
				q=1	-0.15	0.22
				q=2	-0.09	0.45
				q=3	-0.12	0.3
				q=4	-0.15	0.2
			Colon Adenocarcinoma vs. Rectum Adenocarcinoma	q=0	0.08	0.61
				q=1	0.27	0.08
				q=2	0.23	0.13
				q=3	0.2	0.18
				q=4	0.19	0.22
			Colon Adenocarcinoma vs. Sarcoma	q=0	-0.85	0
				q=1	-0.54	0
				q=2	-0.84	0
				q=3	-0.96	0
				q=4	-1.02	0
			Colon Adenocarcinoma vs. Stomach Adenocarcinoma	q=0	0.13	0.28
				q=1	-0.56	0
				q=2	-0.44	0
				q=3	-0.44	0
				q=4	-0.44	0
			Colon Adenocarcinoma vs. Thyroid Carcinoma	q=0	0.07	0.57
				q=1	-0.41	0
				q=2	-0.39	0
				q=3	-0.43	0
				q=4	-0.46	0
			Colon Adenocarcinoma vs. Uterine Corpus Endometrial Carcinoma	q=0	0.07	0.53
				q=1	-1.01	0
				q=2	-0.9	0
				q=3	-0.86	0
				q=4	-0.84	0
			Colon Adenocarcinoma vs. Uveal Melanoma	q=0	1.63	0
				q=1	-0.16	0.33
				q=2	-0.04	0.81
				q=3	-0.07	0.68
				q=4	-0.1	0.54
			Esophageal Carcinoma vs. Glioblastoma Multiforme	q=0	-3.64	0
				q=1	-1.3	0
				q=2	-1.23	0
				q=3	-1.26	0
				q=4	-1.3	0
			Esophageal Carcinoma vs. Head and Neck Squamous Cell Carcinoma	q=0	-1.35	0
				q=1	-0.48	0
				q=2	-0.39	0.01
				q=3	-0.4	0.01
				q=4	-0.42	0
			Esophageal Carcinoma vs. Kidney Chromophobe	q=0	-5.22	0
				q=1	-0.51	0.01
				q=2	-0.83	0
				q=3	-1.02	0
				q=4	-1.16	0
			Esophageal Carcinoma vs. Kidney Renal Clear Cell Carcinoma	q=0	-4.32	0
				q=1	-0.3	0.12
				q=2	-0.6	0
				q=3	-0.78	0
				q=4	-0.9	0
			Esophageal Carcinoma vs. Kidney Renal Papillary Cell Carcinoma	q=0	-5.64	0
				q=1	-0.63	0
				q=2	-0.71	0
				q=3	-0.76	0
				q=4	-0.8	0
			Esophageal Carcinoma vs. Liver Hepatocellular Carcinoma	q=0	-5.17	0
				q=1	-0.41	0.03
				q=2	-0.54	0
				q=3	-0.62	0
				q=4	-0.67	0
			Esophageal Carcinoma vs. Lung Adenocarcinoma	q=0	-1.04	0
				q=1	-0.6	0
				q=2	-0.65	0
				q=3	-0.7	0
				q=4	-0.74	0
			Esophageal Carcinoma vs. Lung Squamous Cell Carcinoma	q=0	-4.85	0
				q=1	-0.9	0
				q=2	-0.96	0
				q=3	-1.06	0
				q=4	-1.13	0
			Esophageal Carcinoma vs. Ovarian Serous Cystadenocarcinoma	q=0	-2.16	0
				q=1	-1.6	0
				q=2	-1.5	0
				q=3	-1.44	0
				q=4	-1.41	0
			Esophageal Carcinoma vs. Prostate Adenocarcinoma	q=0	-0.51	0
				q=1	0.42	0
				q=2	0.43	0
				q=3	0.36	0.02
				q=4	0.32	0.03
			Esophageal Carcinoma vs. Rectum Adenocarcinoma	q=0	-0.81	0
				q=1	0.72	0
				q=2	0.63	0
				q=3	0.58	0
				q=4	0.55	0
			Esophageal Carcinoma vs. Sarcoma	q=0	-2.5	0
				q=1	0.02	0.91
				q=2	-0.31	0.12
				q=3	-0.45	0.03
				q=4	-0.53	0.01
			Esophageal Carcinoma vs. Stomach Adenocarcinoma	q=0	-0.83	0
				q=1	-0.25	0.08
				q=2	-0.05	0.71
				q=3	-0.06	0.68
				q=4	-0.08	0.58
			Esophageal Carcinoma vs. Thyroid Carcinoma	q=0	-0.86	0
				q=1	-0.02	0.88
				q=2	0.01	0.97
				q=3	-0.05	0.75
				q=4	-0.09	0.53
			Esophageal Carcinoma vs. Uterine Corpus Endometrial Carcinoma	q=0	-1.04	0
				q=1	-0.95	0
				q=2	-0.67	0
				q=3	-0.6	0
				q=4	-0.59	0
			Esophageal Carcinoma vs. Uveal Melanoma	q=0	0.77	0
				q=1	0.59	0
				q=2	0.64	0
				q=3	0.58	0
				q=4	0.52	0.01
			Glioblastoma Multiforme vs. Head and Neck Squamous Cell Carcinoma	q=0	1.52	0
				q=1	0.78	0
				q=2	0.83	0
				q=3	0.84	0
				q=4	0.86	0
			Glioblastoma Multiforme vs. Kidney Chromophobe	q=0	-0.26	0.16
				q=1	1.37	0
				q=2	1.02	0
				q=3	0.86	0
				q=4	0.76	0
			Glioblastoma Multiforme vs. Kidney Renal Clear Cell Carcinoma	q=0	0.36	0.07
				q=1	1.46	0
				q=2	1.16	0
				q=3	1.03	0
				q=4	0.95	0
			Glioblastoma Multiforme vs. Kidney Renal Papillary Cell Carcinoma	q=0	-0.18	0.37
				q=1	0.31	0.13
				q=2	0.08	0.7
				q=3	0.03	0.9
				q=4	0	0.99
			Glioblastoma Multiforme vs. Liver Hepatocellular Carcinoma	q=0	-0.28	0.12
				q=1	0.71	0
				q=2	0.46	0.01
				q=3	0.4	0.03
				q=4	0.38	0.04
			Glioblastoma Multiforme vs. Lung Adenocarcinoma	q=0	1.64	0
				q=1	0.76	0
				q=2	0.59	0
				q=3	0.53	0
				q=4	0.52	0
			Glioblastoma Multiforme vs. Lung Squamous Cell Carcinoma	q=0	-0.43	0.02
				q=1	0.78	0
				q=2	0.72	0
				q=3	0.63	0
				q=4	0.59	0
			Glioblastoma Multiforme vs. Ovarian Serous Cystadenocarcinoma	q=0	0.33	0.05
				q=1	-0.55	0
				q=2	-0.56	0
				q=3	-0.49	0
				q=4	-0.42	0.01
			Glioblastoma Multiforme vs. Prostate Adenocarcinoma	q=0	2.95	0
				q=1	1.84	0
				q=2	1.88	0
				q=3	1.91	0
				q=4	1.94	0
			Glioblastoma Multiforme vs. Rectum Adenocarcinoma	q=0	1.65	0
				q=1	1.65	0
				q=2	1.63	0
				q=3	1.61	0
				q=4	1.61	0
			Glioblastoma Multiforme vs. Sarcoma	q=0	1.24	0
				q=1	1.71	0
				q=2	1.39	0
				q=3	1.26	0
				q=4	1.2	0
			Glioblastoma Multiforme vs. Stomach Adenocarcinoma	q=0	1.97	0
				q=1	1.09	0
				q=2	1.27	0
				q=3	1.32	0
				q=4	1.35	0
			Glioblastoma Multiforme vs. Thyroid Carcinoma	q=0	1.77	0
				q=1	1.31	0
				q=2	1.33	0
				q=3	1.33	0
				q=4	1.34	0
			Glioblastoma Multiforme vs. Uterine Corpus Endometrial Carcinoma	q=0	2.18	0
				q=1	0.29	0.04
				q=2	0.54	0
				q=3	0.65	0
				q=4	0.71	0
			Glioblastoma Multiforme vs. Uveal Melanoma	q=0	5.35	0
				q=1	2.37	0
				q=2	2.5	0
				q=3	2.57	0
				q=4	2.62	0
			Head and Neck Squamous Cell Carcinoma vs. Kidney Chromophobe	q=0	-2.33	0
				q=1	0.26	0.11
				q=2	-0.3	0.06
				q=3	-0.53	0
				q=4	-0.67	0
			Head and Neck Squamous Cell Carcinoma vs. Kidney Renal Clear Cell Carcinoma	q=0	-1.76	0
				q=1	0.42	0.02
				q=2	-0.04	0.81
				q=3	-0.23	0.17
				q=4	-0.35	0.04
			Head and Neck Squamous Cell Carcinoma vs. Kidney Renal Papillary Cell Carcinoma	q=0	-2.55	0
				q=1	-0.26	0.15
				q=2	-0.43	0.02
				q=3	-0.46	0.01
				q=4	-0.49	0.01
			Head and Neck Squamous Cell Carcinoma vs. Liver Hepatocellular Carcinoma	q=0	-2.3	0
				q=1	0.01	0.97
				q=2	-0.21	0.18
				q=3	-0.27	0.09
				q=4	-0.3	0.06
			Head and Neck Squamous Cell Carcinoma vs. Lung Adenocarcinoma	q=0	0.17	0.13
				q=1	-0.08	0.46
				q=2	-0.25	0.02
				q=3	-0.3	0.01
				q=4	-0.31	0
			Head and Neck Squamous Cell Carcinoma vs. Lung Squamous Cell Carcinoma	q=0	-2.25	0
				q=1	-0.28	0.08
				q=2	-0.49	0
				q=3	-0.6	0
				q=4	-0.65	0
			Head and Neck Squamous Cell Carcinoma vs. Ovarian Serous Cystadenocarcinoma	q=0	-0.77	0
				q=1	-1.09	0
				q=2	-1.09	0
				q=3	-1.03	0
				q=4	-0.98	0
			Head and Neck Squamous Cell Carcinoma vs. Prostate Adenocarcinoma	q=0	0.8	0
				q=1	1.07	0
				q=2	1.02	0
				q=3	0.98	0
				q=4	0.94	0
			Head and Neck Squamous Cell Carcinoma vs. Rectum Adenocarcinoma	q=0	0.3	0.04
				q=1	0.97	0
				q=2	0.89	0
				q=3	0.86	0
				q=4	0.84	0
			Head and Neck Squamous Cell Carcinoma vs. Sarcoma	q=0	-0.62	0
				q=1	0.73	0
				q=2	0.26	0.14
				q=3	0.12	0.51
				q=4	0.04	0.82
			Head and Neck Squamous Cell Carcinoma vs. Stomach Adenocarcinoma	q=0	0.36	0
				q=1	0.26	0.02
				q=2	0.39	0
				q=3	0.4	0
				q=4	0.4	0
			Head and Neck Squamous Cell Carcinoma vs. Thyroid Carcinoma	q=0	0.29	0.01
				q=1	0.49	0
				q=2	0.45	0
				q=3	0.41	0
				q=4	0.39	0
			Head and Neck Squamous Cell Carcinoma vs. Uterine Corpus Endometrial Carcinoma	q=0	0.33	0
				q=1	-0.45	0
				q=2	-0.27	0.01
				q=3	-0.2	0.07
				q=4	-0.15	0.16
			Head and Neck Squamous Cell Carcinoma vs. Uveal Melanoma	q=0	2.33	0
				q=1	1.57	0
				q=2	1.61	0
				q=3	1.57	0
				q=4	1.53	0
			Kidney Chromophobe vs. Kidney Renal Clear Cell Carcinoma	q=0	0.97	0
				q=1	0.32	0.13
				q=2	0.39	0.06
				q=3	0.42	0.05
				q=4	0.44	0.04
			Kidney Chromophobe vs. Kidney Renal Papillary Cell Carcinoma	q=0	0.24	0.26
				q=1	-0.45	0.04
				q=2	-0.41	0.06
				q=3	-0.37	0.1
				q=4	-0.34	0.12
			Kidney Chromophobe vs. Liver Hepatocellular Carcinoma	q=0	-0.06	0.75
				q=1	-0.15	0.45
				q=2	-0.12	0.54
				q=3	-0.07	0.73
				q=4	-0.03	0.89
			Kidney Chromophobe vs. Lung Adenocarcinoma	q=0	2.38	0
				q=1	-0.49	0
				q=2	-0.19	0.25
				q=3	-0.05	0.77
				q=4	0.05	0.75
			Kidney Chromophobe vs. Lung Squamous Cell Carcinoma	q=0	-0.34	0.09
				q=1	-0.79	0
				q=2	-0.44	0.03
				q=3	-0.27	0.18
				q=4	-0.16	0.42
			Kidney Chromophobe vs. Ovarian Serous Cystadenocarcinoma	q=0	0.54	0
				q=1	-1.73	0
				q=2	-1.41	0
				q=3	-1.2	0
				q=4	-1.05	0
			Kidney Chromophobe vs. Prostate Adenocarcinoma	q=0	4.71	0
				q=1	2.46	0
				q=2	3.66	0
				q=3	3.74	0
				q=4	3.72	0
			Kidney Chromophobe vs. Rectum Adenocarcinoma	q=0	2.1	0
				q=1	1.2	0
				q=2	1.4	0
				q=3	1.49	0
				q=4	1.54	0
			Kidney Chromophobe vs. Sarcoma	q=0	1.81	0
				q=1	0.8	0
				q=2	0.82	0
				q=3	0.84	0
				q=4	0.86	0
			Kidney Chromophobe vs. Stomach Adenocarcinoma	q=0	2.86	0
				q=1	0.24	0.15
				q=2	1.28	0
				q=3	1.56	0
				q=4	1.69	0
			Kidney Chromophobe vs. Thyroid Carcinoma	q=0	2.5	0
				q=1	0.72	0
				q=2	1.37	0
				q=3	1.54	0
				q=4	1.63	0
			Kidney Chromophobe vs. Uterine Corpus Endometrial Carcinoma	q=0	3.47	0
				q=1	-1.05	0
				q=2	-0.24	0.14
				q=3	0.15	0.35
				q=4	0.38	0.02
			Kidney Chromophobe vs. Uveal Melanoma	q=0	8.2	0
				q=1	3.25	0
				q=2	5.76	0
				q=3	5.91	0
				q=4	5.77	0
			Kidney Renal Clear Cell Carcinoma vs. Kidney Renal Papillary Cell Carcinoma	q=0	-0.9	0
				q=1	-0.55	0.02
				q=2	-0.52	0.03
				q=3	-0.48	0.04
				q=4	-0.46	0.05
			Kidney Renal Clear Cell Carcinoma vs. Liver Hepatocellular Carcinoma	q=0	-1.01	0
				q=1	-0.28	0.18
				q=2	-0.26	0.22
				q=3	-0.22	0.3
				q=4	-0.19	0.36
			Kidney Renal Clear Cell Carcinoma vs. Lung Adenocarcinoma	q=0	1.9	0
				q=1	-0.61	0
				q=2	-0.39	0.02
				q=3	-0.28	0.11
				q=4	-0.2	0.24
			Kidney Renal Clear Cell Carcinoma vs. Lung Squamous Cell Carcinoma	q=0	-1.05	0
				q=1	-0.91	0
				q=2	-0.66	0
				q=3	-0.55	0.01
				q=4	-0.48	0.02
			Kidney Renal Clear Cell Carcinoma vs. Ovarian Serous Cystadenocarcinoma	q=0	0.18	0.33
				q=1	-1.84	0
				q=2	-1.55	0
				q=3	-1.35	0
				q=4	-1.21	0
			Kidney Renal Clear Cell Carcinoma vs. Prostate Adenocarcinoma	q=0	3.69	0
				q=1	1.25	0
				q=2	1.91	0
				q=3	2.15	0
				q=4	2.26	0
			Kidney Renal Clear Cell Carcinoma vs. Rectum Adenocarcinoma	q=0	1.77	0
				q=1	1.08	0
				q=2	1.25	0
				q=3	1.34	0
				q=4	1.38	0
			Kidney Renal Clear Cell Carcinoma vs. Sarcoma	q=0	1.17	0
				q=1	0.45	0.05
				q=2	0.41	0.07
				q=3	0.45	0.05
				q=4	0.47	0.04
			Kidney Renal Clear Cell Carcinoma vs. Stomach Adenocarcinoma	q=0	2.33	0
				q=1	-0.03	0.84
				q=2	0.74	0
				q=3	0.99	0
				q=4	1.12	0
			Kidney Renal Clear Cell Carcinoma vs. Thyroid Carcinoma	q=0	2.05	0
				q=1	0.35	0.05
				q=2	0.83	0
				q=3	1	0
				q=4	1.09	0
			Kidney Renal Clear Cell Carcinoma vs. Uterine Corpus Endometrial Carcinoma	q=0	2.66	0
				q=1	-1.12	0
				q=2	-0.43	0.01
				q=3	-0.11	0.54
				q=4	0.08	0.63
			Kidney Renal Clear Cell Carcinoma vs. Uveal Melanoma	q=0	6.52	0
				q=1	1.6	0
				q=2	2.6	0
				q=3	2.96	0
				q=4	3.13	0
			Kidney Renal Papillary Cell Carcinoma vs. Liver Hepatocellular Carcinoma	q=0	-0.32	0.14
				q=1	0.28	0.2
				q=2	0.27	0.21
				q=3	0.27	0.21
				q=4	0.27	0.21
			Kidney Renal Papillary Cell Carcinoma vs. Lung Adenocarcinoma	q=0	2.61	0
				q=1	0.22	0.23
				q=2	0.28	0.13
				q=3	0.29	0.12
				q=4	0.29	0.11
			Kidney Renal Papillary Cell Carcinoma vs. Lung Squamous Cell Carcinoma	q=0	-0.52	0.02
				q=1	0.16	0.48
				q=2	0.29	0.18
				q=3	0.29	0.18
				q=4	0.29	0.19
			Kidney Renal Papillary Cell Carcinoma vs. Ovarian Serous Cystadenocarcinoma	q=0	0.54	0.01
				q=1	-0.75	0
				q=2	-0.5	0.01
				q=3	-0.38	0.06
				q=4	-0.31	0.13
			Kidney Renal Papillary Cell Carcinoma vs. Prostate Adenocarcinoma	q=0	5.18	0
				q=1	0.86	0
				q=2	0.92	0
				q=3	0.93	0
				q=4	0.94	0
			Kidney Renal Papillary Cell Carcinoma vs. Rectum Adenocarcinoma	q=0	2.25	0
				q=1	1.15	0
				q=2	1.14	0
				q=3	1.14	0
				q=4	1.16	0
			Kidney Renal Papillary Cell Carcinoma vs. Sarcoma	q=0	1.86	0
				q=1	0.74	0
				q=2	0.66	0.01
				q=3	0.64	0.01
				q=4	0.63	0.01
			Kidney Renal Papillary Cell Carcinoma vs. Stomach Adenocarcinoma	q=0	3.15	0
				q=1	0.44	0.02
				q=2	0.65	0
				q=3	0.68	0
				q=4	0.71	0
			Kidney Renal Papillary Cell Carcinoma vs. Thyroid Carcinoma	q=0	2.74	0
				q=1	0.59	0
				q=2	0.68	0
				q=3	0.69	0
				q=4	0.71	0
			Kidney Renal Papillary Cell Carcinoma vs. Uterine Corpus Endometrial Carcinoma	q=0	3.82	0
				q=1	-0.08	0.67
				q=2	0.26	0.16
				q=3	0.35	0.06
				q=4	0.4	0.03
			Kidney Renal Papillary Cell Carcinoma vs. Uveal Melanoma	q=0	8.79	0
				q=1	1.03	0
				q=2	1.12	0
				q=3	1.14	0
				q=4	1.16	0
			Liver Hepatocellular Carcinoma vs. Lung Adenocarcinoma	q=0	2.34	0
				q=1	-0.07	0.65
				q=2	0.02	0.91
				q=3	0.03	0.84
				q=4	0.04	0.78
			Liver Hepatocellular Carcinoma vs. Lung Squamous Cell Carcinoma	q=0	-0.3	0.13
				q=1	-0.21	0.28
				q=2	-0.04	0.85
				q=3	-0.03	0.87
				q=4	-0.03	0.86
			Liver Hepatocellular Carcinoma vs. Ovarian Serous Cystadenocarcinoma	q=0	0.55	0
				q=1	-1.12	0
				q=2	-0.88	0
				q=3	-0.76	0
				q=4	-0.68	0
			Liver Hepatocellular Carcinoma vs. Prostate Adenocarcinoma	q=0	4.66	0
				q=1	0.73	0
				q=2	0.86	0
				q=3	0.9	0
				q=4	0.93	0
			Liver Hepatocellular Carcinoma vs. Rectum Adenocarcinoma	q=0	2.08	0
				q=1	0.99	0
				q=2	1.03	0
				q=3	1.06	0
				q=4	1.08	0
			Liver Hepatocellular Carcinoma vs. Sarcoma	q=0	1.82	0
				q=1	0.52	0.02
				q=2	0.45	0.04
				q=3	0.43	0.04
				q=4	0.42	0.05
			Liver Hepatocellular Carcinoma vs. Stomach Adenocarcinoma	q=0	2.81	0
				q=1	0.2	0.2
				q=2	0.49	0
				q=3	0.56	0
				q=4	0.6	0
			Liver Hepatocellular Carcinoma vs. Thyroid Carcinoma	q=0	2.46	0
				q=1	0.38	0.02
				q=2	0.54	0
				q=3	0.58	0
				q=4	0.6	0
			Liver Hepatocellular Carcinoma vs. Uterine Corpus Endometrial Carcinoma	q=0	3.43	0
				q=1	-0.41	0.01
				q=2	-0.01	0.95
				q=3	0.11	0.47
				q=4	0.18	0.26
			Liver Hepatocellular Carcinoma vs. Uveal Melanoma	q=0	8.18	0
				q=1	0.93	0
				q=2	1.12	0
				q=3	1.18	0
				q=4	1.23	0
			Lung Adenocarcinoma vs. Lung Squamous Cell Carcinoma	q=0	-2.33	0
				q=1	-0.2	0.22
				q=2	-0.1	0.55
				q=3	-0.11	0.48
				q=4	-0.14	0.4
			Lung Adenocarcinoma vs. Ovarian Serous Cystadenocarcinoma	q=0	-0.91	0
				q=1	-1.09	0
				q=2	-0.93	0
				q=3	-0.82	0
				q=4	-0.74	0
			Lung Adenocarcinoma vs. Prostate Adenocarcinoma	q=0	0.55	0
				q=1	1.46	0
				q=2	1.42	0
				q=3	1.37	0
				q=4	1.34	0
			Lung Adenocarcinoma vs. Rectum Adenocarcinoma	q=0	0.13	0.39
				q=1	1.06	0
				q=2	1.09	0
				q=3	1.1	0
				q=4	1.09	0
			Lung Adenocarcinoma vs. Sarcoma	q=0	-0.84	0
				q=1	0.93	0
				q=2	0.67	0
				q=3	0.58	0
				q=4	0.52	0
			Lung Adenocarcinoma vs. Stomach Adenocarcinoma	q=0	0.18	0.11
				q=1	0.4	0
				q=2	0.7	0
				q=3	0.74	0
				q=4	0.75	0
			Lung Adenocarcinoma vs. Thyroid Carcinoma	q=0	0.11	0.32
				q=1	0.67	0
				q=2	0.76	0
				q=3	0.75	0
				q=4	0.74	0
			Lung Adenocarcinoma vs. Uterine Corpus Endometrial Carcinoma	q=0	0.13	0.25
				q=1	-0.42	0
				q=2	-0.04	0.75
				q=3	0.1	0.35
				q=4	0.17	0.13
			Lung Adenocarcinoma vs. Uveal Melanoma	q=0	1.87	0
				q=1	2.13	0
				q=2	2.18	0
				q=3	2.13	0
				q=4	2.09	0
			Lung Squamous Cell Carcinoma vs. Ovarian Serous Cystadenocarcinoma	q=0	0.64	0
				q=1	-1.28	0
				q=2	-1.2	0
				q=3	-1.05	0
				q=4	-0.93	0
			Lung Squamous Cell Carcinoma vs. Prostate Adenocarcinoma	q=0	4.23	0
				q=1	1.97	0
				q=2	2.47	0
				q=3	2.51	0
				q=4	2.47	0
			Lung Squamous Cell Carcinoma vs. Rectum Adenocarcinoma	q=0	2.13	0
				q=1	1.43	0
				q=2	1.49	0
				q=3	1.52	0
				q=4	1.53	0
			Lung Squamous Cell Carcinoma vs. Sarcoma	q=0	1.84	0
				q=1	1.25	0
				q=2	0.99	0
				q=3	0.91	0
				q=4	0.85	0
			Lung Squamous Cell Carcinoma vs. Stomach Adenocarcinoma	q=0	2.76	0
				q=1	0.72	0
				q=2	1.23	0
				q=3	1.36	0
				q=4	1.4	0
			Lung Squamous Cell Carcinoma vs. Thyroid Carcinoma	q=0	2.45	0
				q=1	1.06	0
				q=2	1.32	0
				q=3	1.36	0
				q=4	1.37	0
			Lung Squamous Cell Carcinoma vs. Uterine Corpus Endometrial Carcinoma	q=0	3.19	0
				q=1	-0.41	0.01
				q=2	0.04	0.82
				q=3	0.28	0.08
				q=4	0.41	0.01
			Lung Squamous Cell Carcinoma vs. Uveal Melanoma	q=0	7.2	0
				q=1	2.48	0
				q=2	3.34	0
				q=3	3.44	0
				q=4	3.39	0
			Ovarian Serous Cystadenocarcinoma vs. Prostate Adenocarcinoma	q=0	1.58	0
				q=1	1.88	0
				q=2	1.79	0
				q=3	1.73	0
				q=4	1.68	0
			Ovarian Serous Cystadenocarcinoma vs. Rectum Adenocarcinoma	q=0	1.07	0
				q=1	1.89	0
				q=2	1.83	0
				q=3	1.75	0
				q=4	1.69	0
			Ovarian Serous Cystadenocarcinoma vs. Sarcoma	q=0	0.53	0.01
				q=1	2.05	0
				q=2	1.73	0
				q=3	1.54	0
				q=4	1.41	0
			Ovarian Serous Cystadenocarcinoma vs. Stomach Adenocarcinoma	q=0	1.11	0
				q=1	1.33	0
				q=2	1.39	0
				q=3	1.34	0
				q=4	1.31	0
			Ovarian Serous Cystadenocarcinoma vs. Thyroid Carcinoma	q=0	1.02	0
				q=1	1.5	0
				q=2	1.44	0
				q=3	1.36	0
				q=4	1.31	0
			Ovarian Serous Cystadenocarcinoma vs. Uterine Corpus Endometrial Carcinoma	q=0	1.13	0
				q=1	0.72	0
				q=2	0.89	0
				q=3	0.89	0
				q=4	0.88	0
			Ovarian Serous Cystadenocarcinoma vs. Uveal Melanoma	q=0	3.04	0
				q=1	2.45	0
				q=2	2.37	0
				q=3	2.31	0
				q=4	2.26	0
			Prostate Adenocarcinoma vs. Rectum Adenocarcinoma	q=0	-0.39	0.01
				q=1	0.46	0
				q=2	0.36	0.02
				q=3	0.35	0.02
				q=4	0.35	0.02
			Prostate Adenocarcinoma vs. Sarcoma	q=0	-1.87	0
				q=1	-0.64	0
				q=2	-1.23	0
				q=3	-1.29	0
				q=4	-1.29	0
			Prostate Adenocarcinoma vs. Stomach Adenocarcinoma	q=0	-0.35	0
				q=1	-0.98	0
				q=2	-0.74	0
				q=3	-0.65	0
				q=4	-0.6	0
			Prostate Adenocarcinoma vs. Thyroid Carcinoma	q=0	-0.4	0
				q=1	-0.62	0
				q=2	-0.63	0
				q=3	-0.61	0
				q=4	-0.61	0
			Prostate Adenocarcinoma vs. Uterine Corpus Endometrial Carcinoma	q=0	-0.49	0
				q=1	-1.54	0
				q=2	-1.36	0
				q=3	-1.26	0
				q=4	-1.18	0
			Prostate Adenocarcinoma vs. Uveal Melanoma	q=0	1.42	0
				q=1	0.15	0.37
				q=2	0.31	0.06
				q=3	0.35	0.04
				q=4	0.35	0.03
			Rectum Adenocarcinoma vs. Sarcoma	q=0	-0.93	0
				q=1	-0.87	0
				q=2	-1.04	0
				q=3	-1.09	0
				q=4	-1.11	0
			Rectum Adenocarcinoma vs. Stomach Adenocarcinoma	q=0	0.06	0.71
				q=1	-0.84	0
				q=2	-0.66	0
				q=3	-0.62	0
				q=4	-0.6	0
			Rectum Adenocarcinoma vs. Thyroid Carcinoma	q=0	-0.01	0.97
				q=1	-0.7	0
				q=2	-0.62	0
				q=3	-0.61	0
				q=4	-0.61	0
			Rectum Adenocarcinoma vs. Uterine Corpus Endometrial Carcinoma	q=0	-0.01	0.95
				q=1	-1.3	0
				q=2	-1.1	0
				q=3	-1.02	0
				q=4	-0.97	0
			Rectum Adenocarcinoma vs. Uveal Melanoma	q=0	1.44	0
				q=1	-0.54	0.01
				q=2	-0.38	0.05
				q=3	-0.35	0.06
				q=4	-0.35	0.07
			Sarcoma vs. Stomach Adenocarcinoma	q=0	1.15	0
				q=1	-0.41	0.02
				q=2	0.32	0.08
				q=3	0.48	0.01
				q=4	0.55	0
			Sarcoma vs. Thyroid Carcinoma	q=0	1.01	0
				q=1	-0.06	0.73
				q=2	0.41	0.02
				q=3	0.5	0.01
				q=4	0.53	0
			Sarcoma vs. Uterine Corpus Endometrial Carcinoma	q=0	1.17	0
				q=1	-1.38	0
				q=2	-0.7	0
				q=3	-0.42	0.02
				q=4	-0.28	0.12
			Sarcoma vs. Uveal Melanoma	q=0	3.71	0
				q=1	0.85	0
				q=2	1.67	0
				q=3	1.76	0
				q=4	1.76	0
			Stomach Adenocarcinoma vs. Thyroid Carcinoma	q=0	-0.06	0.61
				q=1	0.27	0.02
				q=2	0.07	0.51
				q=3	0.02	0.89
				q=4	-0.01	0.9
			Stomach Adenocarcinoma vs. Uterine Corpus Endometrial Carcinoma	q=0	-0.07	0.52
				q=1	-0.75	0
				q=2	-0.69	0
				q=3	-0.63	0
				q=4	-0.58	0
			Stomach Adenocarcinoma vs. Uveal Melanoma	q=0	1.64	0
				q=1	1.46	0
				q=2	1.27	0
				q=3	1.17	0
				q=4	1.1	0
			Thyroid Carcinoma vs. Uterine Corpus Endometrial Carcinoma	q=0	0	0.97
				q=1	-0.96	0
				q=2	-0.76	0
				q=3	-0.64	0
				q=4	-0.57	0
			Thyroid Carcinoma vs. Uveal Melanoma	q=0	1.62	0
				q=1	0.95	0
				q=2	1.08	0
				q=3	1.1	0
				q=4	1.09	0
			Uterine Corpus Endometrial Carcinoma vs. Uveal Melanoma	q=0	2.04	0
				q=1	2.21	0
				q=2	2.07	0
				q=3	1.97	0
				q=4	1.88	0
		Solid Tissue Normal	Kidney Chromophobe vs. Kidney Renal Clear Cell Carcinoma	q=0	-0.06	0.79
				q=1	-0.13	0.55
				q=2	-0.02	0.94
				q=3	0.02	0.92
				q=4	0.06	0.79
			Kidney Chromophobe vs. Lung Adenocarcinoma	q=0	1.71	0
				q=1	-0.37	0.06
				q=2	-0.1	0.59
				q=3	0.05	0.79
				q=4	0.16	0.42
			Kidney Chromophobe vs. Lung Squamous Cell Carcinoma	q=0	-1.47	0
				q=1	-0.55	0.02
				q=2	-0.48	0.05
				q=3	-0.41	0.09
				q=4	-0.33	0.17
			Kidney Chromophobe vs. Stomach Adenocarcinoma	q=0	2.23	0
				q=1	-0.1	0.66
				q=2	0.76	0
				q=3	0.98	0
				q=4	1.09	0
			Kidney Renal Clear Cell Carcinoma vs. Lung Adenocarcinoma	q=0	1.7	0
				q=1	-0.29	0.15
				q=2	-0.1	0.63
				q=3	0.05	0.82
				q=4	0.14	0.49
			Kidney Renal Clear Cell Carcinoma vs. Lung Squamous Cell Carcinoma	q=0	-1.2	0
				q=1	-0.43	0.08
				q=2	-0.44	0.07
				q=3	-0.4	0.1
				q=4	-0.36	0.15
			Kidney Renal Clear Cell Carcinoma vs. Stomach Adenocarcinoma	q=0	2.2	0
				q=1	-0.01	0.96
				q=2	0.74	0
				q=3	0.96	0
				q=4	1.06	0
			Lung Adenocarcinoma vs. Lung Squamous Cell Carcinoma	q=0	-2.29	0
				q=1	-0.05	0.81
				q=2	-0.15	0.47
				q=3	-0.25	0.24
				q=4	-0.31	0.15
			Lung Adenocarcinoma vs. Stomach Adenocarcinoma	q=0	0.19	0.34
				q=1	0.23	0.24
				q=2	0.52	0.01
				q=3	0.54	0.01
				q=4	0.53	0.01
			Lung Squamous Cell Carcinoma vs. Stomach Adenocarcinoma	q=0	2.86	0
				q=1	0.35	0.15
				q=2	0.96	0
				q=3	1.13	0
				q=4	1.19	0

### Sheet: Table S5-Cancer disease-RNA
Table S5. The results (d-statistic and p-value) for the effect-size test of cancer microbiome on diversity among different cancer diseases with same sample site (RNA-Seq)
Sequencing Protocol	Taxon	Sample Site	Cancer Disease	q of Hill numbers	Cohen’s d	p-value of d
RNA-Seq	Archaea	Primary Tumor	Adrenocortical Carcinoma vs. Bladder Urothelial Carcinoma	q=0	-0.56	0
				q=1	-0.28	0.02
				q=2	-0.27	0.03
				q=3	-0.26	0.03
				q=4	-0.27	0.03
			Adrenocortical Carcinoma vs. Brain Lower Grade Glioma	q=0	-1.48	0
				q=1	-1.49	0
				q=2	-1.24	0
				q=3	-1.15	0
				q=4	-1.11	0
			Adrenocortical Carcinoma vs. Breast Invasive Carcinoma	q=0	-1.45	0
				q=1	-1.04	0
				q=2	-1.07	0
				q=3	-1.08	0
				q=4	-1.08	0
			Adrenocortical Carcinoma vs. Cervical Squamous Cell Carcinoma and Endocervical Adenocarcinoma	q=0	-1.16	0
				q=1	-0.34	0.01
				q=2	-0.19	0.13
				q=3	-0.16	0.2
				q=4	-0.16	0.22
			Adrenocortical Carcinoma vs. Cholangiocarcinoma	q=0	-0.08	0.68
				q=1	0.14	0.5
				q=2	-0.3	0.14
				q=3	-0.49	0.02
				q=4	-0.59	0
			Adrenocortical Carcinoma vs. Colon Adenocarcinoma	q=0	-0.72	0
				q=1	-0.91	0
				q=2	-0.72	0
				q=3	-0.67	0
				q=4	-0.67	0
			Adrenocortical Carcinoma vs. Esophageal Carcinoma	q=0	-5.87	0
				q=1	0.6	0
				q=2	0.87	0
				q=3	0.93	0
				q=4	0.95	0
			Adrenocortical Carcinoma vs. Glioblastoma Multiforme	q=0	-4.47	0
				q=1	-1.83	0
				q=2	-2.05	0
				q=3	-2.11	0
				q=4	-2.15	0
			Adrenocortical Carcinoma vs. Head and Neck Squamous Cell Carcinoma	q=0	-0.72	0
				q=1	-1.17	0
				q=2	-1.23	0
				q=3	-1.23	0
				q=4	-1.22	0
			Adrenocortical Carcinoma vs. Kidney Chromophobe	q=0	-1.59	0
				q=1	-0.25	0.14
				q=2	-0.43	0.01
				q=3	-0.54	0
				q=4	-0.6	0
			Adrenocortical Carcinoma vs. Kidney Renal Clear Cell Carcinoma	q=0	-1.93	0
				q=1	-1.69	0
				q=2	-1.91	0
				q=3	-2.02	0
				q=4	-2.11	0
			Adrenocortical Carcinoma vs. Kidney Renal Papillary Cell Carcinoma	q=0	-0.62	0
				q=1	-0.59	0
				q=2	-0.74	0
				q=3	-0.78	0
				q=4	-0.79	0
			Adrenocortical Carcinoma vs. Liver Hepatocellular Carcinoma	q=0	0.17	0.18
				q=1	-0.54	0
				q=2	-0.64	0
				q=3	-0.66	0
				q=4	-0.69	0
			Adrenocortical Carcinoma vs. Lung Adenocarcinoma	q=0	-1.1	0
				q=1	-0.53	0
				q=2	-0.74	0
				q=3	-0.8	0
				q=4	-0.82	0
			Adrenocortical Carcinoma vs. Lung Squamous Cell Carcinoma	q=0	-1.6	0
				q=1	-1.51	0
				q=2	-1.58	0
				q=3	-1.62	0
				q=4	-1.64	0
			Adrenocortical Carcinoma vs. Lymphoid Neoplasm Diffuse Large B cell Lymphoma	q=0	-0.87	0
				q=1	-0.34	0.07
				q=2	-0.19	0.3
				q=3	-0.18	0.33
				q=4	-0.19	0.32
			Adrenocortical Carcinoma vs. Mesothelioma	q=0	-0.53	0
				q=1	-0.74	0
				q=2	-0.83	0
				q=3	-0.79	0
				q=4	-0.77	0
			Adrenocortical Carcinoma vs. Ovarian Serous Cystadenocarcinoma	q=0	-5.28	0
				q=1	0.83	0
				q=2	1.19	0
				q=3	1.24	0
				q=4	1.25	0
			Adrenocortical Carcinoma vs. Pancreatic Adenocarcinoma	q=0	-0.54	0
				q=1	-0.7	0
				q=2	-0.85	0
				q=3	-0.9	0
				q=4	-0.93	0
			Adrenocortical Carcinoma vs. Pheochromocytoma and Paraganglioma	q=0	-0.95	0
				q=1	-1.43	0
				q=2	-1.11	0
				q=3	-1	0
				q=4	-0.96	0
			Adrenocortical Carcinoma vs. Prostate Adenocarcinoma	q=0	-0.92	0
				q=1	-0.95	0
				q=2	-1.28	0
				q=3	-1.43	0
				q=4	-1.51	0
			Adrenocortical Carcinoma vs. Rectum Adenocarcinoma	q=0	-0.72	0
				q=1	-0.78	0
				q=2	-0.6	0
				q=3	-0.55	0
				q=4	-0.53	0
			Adrenocortical Carcinoma vs. Sarcoma	q=0	-0.41	0
				q=1	-0.16	0.21
				q=2	-0.21	0.1
				q=3	-0.23	0.07
				q=4	-0.25	0.05
			Adrenocortical Carcinoma vs. Skin Cutaneous Melanoma	q=0	-0.69	0
				q=1	-0.9	0
				q=2	-0.75	0
				q=3	-0.7	0
				q=4	-0.67	0
			Adrenocortical Carcinoma vs. Stomach Adenocarcinoma	q=0	-5.07	0
				q=1	0.72	0
				q=2	0.82	0
				q=3	0.82	0
				q=4	0.81	0
			Adrenocortical Carcinoma vs. Testicular Germ Cell Tumors	q=0	-0.22	0.12
				q=1	-0.11	0.45
				q=2	-0.51	0
				q=3	-0.63	0
				q=4	-0.67	0
			Adrenocortical Carcinoma vs. Thymoma	q=0	-0.65	0
				q=1	-0.5	0
				q=2	-0.61	0
				q=3	-0.67	0
				q=4	-0.7	0
			Adrenocortical Carcinoma vs. Thyroid Carcinoma	q=0	-1.23	0
				q=1	-0.53	0
				q=2	-0.42	0
				q=3	-0.37	0
				q=4	-0.35	0
			Adrenocortical Carcinoma vs. Uterine Carcinosarcoma	q=0	-0.98	0
				q=1	-0.08	0.65
				q=2	0.01	0.96
				q=3	0.04	0.84
				q=4	0.05	0.77
			Adrenocortical Carcinoma vs. Uterine Corpus Endometrial Carcinoma	q=0	-1.66	0
				q=1	-1.7	0
				q=2	-1.42	0
				q=3	-1.36	0
				q=4	-1.37	0
			Adrenocortical Carcinoma vs. Uveal Melanoma	q=0	0.16	0.3
				q=1	-0.99	0
				q=2	-0.84	0
				q=3	-0.74	0
				q=4	-0.7	0
			Bladder Urothelial Carcinoma vs. Brain Lower Grade Glioma	q=0	-0.89	0
				q=1	-1.17	0
				q=2	-0.93	0
				q=3	-0.84	0
				q=4	-0.79	0
			Bladder Urothelial Carcinoma vs. Breast Invasive Carcinoma	q=0	-0.8	0
				q=1	-0.69	0
				q=2	-0.72	0
				q=3	-0.72	0
				q=4	-0.71	0
			Bladder Urothelial Carcinoma vs. Cervical Squamous Cell Carcinoma and Endocervical Adenocarcinoma	q=0	-0.55	0
				q=1	-0.06	0.4
				q=2	0.06	0.44
				q=3	0.08	0.29
				q=4	0.09	0.26
			Bladder Urothelial Carcinoma vs. Cholangiocarcinoma	q=0	0.65	0
				q=1	0.42	0.02
				q=2	-0.02	0.93
				q=3	-0.22	0.21
				q=4	-0.32	0.07
			Bladder Urothelial Carcinoma vs. Colon Adenocarcinoma	q=0	-0.15	0.02
				q=1	-0.5	0
				q=2	-0.37	0
				q=3	-0.33	0
				q=4	-0.33	0
			Bladder Urothelial Carcinoma vs. Esophageal Carcinoma	q=0	-5.49	0
				q=1	0.69	0
				q=2	0.94	0
				q=3	1.01	0
				q=4	1.03	0
			Bladder Urothelial Carcinoma vs. Glioblastoma Multiforme	q=0	-3.75	0
				q=1	-1.18	0
				q=2	-1.37	0
				q=3	-1.42	0
				q=4	-1.45	0
			Bladder Urothelial Carcinoma vs. Head and Neck Squamous Cell Carcinoma	q=0	-0.14	0.04
				q=1	-0.8	0
				q=2	-0.85	0
				q=3	-0.84	0
				q=4	-0.82	0
			Bladder Urothelial Carcinoma vs. Kidney Chromophobe	q=0	-1	0
				q=1	-0.02	0.88
				q=2	-0.19	0.15
				q=3	-0.29	0.03
				q=4	-0.35	0.01
			Bladder Urothelial Carcinoma vs. Kidney Renal Clear Cell Carcinoma	q=0	-1.25	0
				q=1	-1.28	0
				q=2	-1.46	0
				q=3	-1.55	0
				q=4	-1.6	0
			Bladder Urothelial Carcinoma vs. Kidney Renal Papillary Cell Carcinoma	q=0	-0.05	0.54
				q=1	-0.29	0
				q=2	-0.43	0
				q=3	-0.47	0
				q=4	-0.48	0
			Bladder Urothelial Carcinoma vs. Liver Hepatocellular Carcinoma	q=0	0.67	0
				q=1	-0.24	0
				q=2	-0.34	0
				q=3	-0.36	0
				q=4	-0.38	0
			Bladder Urothelial Carcinoma vs. Lung Adenocarcinoma	q=0	-0.49	0
				q=1	-0.23	0
				q=2	-0.43	0
				q=3	-0.48	0
				q=4	-0.5	0
			Bladder Urothelial Carcinoma vs. Lung Squamous Cell Carcinoma	q=0	-0.98	0
				q=1	-1.11	0
				q=2	-1.18	0
				q=3	-1.2	0
				q=4	-1.2	0
			Bladder Urothelial Carcinoma vs. Lymphoid Neoplasm Diffuse Large B cell Lymphoma	q=0	-0.3	0.05
				q=1	-0.06	0.7
				q=2	0.06	0.72
				q=3	0.05	0.72
				q=4	0.05	0.76
			Bladder Urothelial Carcinoma vs. Mesothelioma	q=0	0.11	0.37
				q=1	-0.45	0
				q=2	-0.53	0
				q=3	-0.51	0
				q=4	-0.49	0
			Bladder Urothelial Carcinoma vs. Ovarian Serous Cystadenocarcinoma	q=0	-4.4	0
				q=1	1	0
				q=2	1.35	0
				q=3	1.4	0
				q=4	1.4	0
			Bladder Urothelial Carcinoma vs. Pancreatic Adenocarcinoma	q=0	0.01	0.94
				q=1	-0.39	0
				q=2	-0.53	0
				q=3	-0.58	0
				q=4	-0.6	0
			Bladder Urothelial Carcinoma vs. Pheochromocytoma and Paraganglioma	q=0	-0.36	0
				q=1	-1.09	0
				q=2	-0.77	0
				q=3	-0.67	0
				q=4	-0.63	0
			Bladder Urothelial Carcinoma vs. Prostate Adenocarcinoma	q=0	-0.33	0
				q=1	-0.62	0
				q=2	-0.92	0
				q=3	-1.04	0
				q=4	-1.1	0
			Bladder Urothelial Carcinoma vs. Rectum Adenocarcinoma	q=0	-0.15	0.07
				q=1	-0.43	0
				q=2	-0.3	0
				q=3	-0.26	0
				q=4	-0.25	0
			Bladder Urothelial Carcinoma vs. Sarcoma	q=0	0.16	0.05
				q=1	0.12	0.14
				q=2	0.05	0.54
				q=3	0.02	0.82
				q=4	0	0.98
			Bladder Urothelial Carcinoma vs. Skin Cutaneous Melanoma	q=0	-0.12	0.28
				q=1	-0.6	0
				q=2	-0.47	0
				q=3	-0.42	0
				q=4	-0.39	0
			Bladder Urothelial Carcinoma vs. Stomach Adenocarcinoma	q=0	-3.8	0
				q=1	0.82	0
				q=2	0.92	0
				q=3	0.93	0
				q=4	0.92	0
			Bladder Urothelial Carcinoma vs. Testicular Germ Cell Tumors	q=0	0.39	0
				q=1	0.18	0.06
				q=2	-0.23	0.02
				q=3	-0.35	0
				q=4	-0.39	0
			Bladder Urothelial Carcinoma vs. Thymoma	q=0	-0.04	0.67
				q=1	-0.21	0.04
				q=2	-0.33	0
				q=3	-0.39	0
				q=4	-0.41	0
			Bladder Urothelial Carcinoma vs. Thyroid Carcinoma	q=0	-0.63	0
				q=1	-0.23	0
				q=2	-0.14	0.03
				q=3	-0.1	0.13
				q=4	-0.08	0.24
			Bladder Urothelial Carcinoma vs. Uterine Carcinosarcoma	q=0	-0.36	0.01
				q=1	0.24	0.09
				q=2	0.29	0.04
				q=3	0.3	0.04
				q=4	0.31	0.03
			Bladder Urothelial Carcinoma vs. Uterine Corpus Endometrial Carcinoma	q=0	-0.97	0
				q=1	-1.14	0
				q=2	-0.94	0
				q=3	-0.9	0
				q=4	-0.9	0
			Bladder Urothelial Carcinoma vs. Uveal Melanoma	q=0	0.77	0
				q=1	-0.68	0
				q=2	-0.55	0
				q=3	-0.46	0
				q=4	-0.43	0
			Brain Lower Grade Glioma vs. Breast Invasive Carcinoma	q=0	-0.02	0.7
				q=1	0.39	0
				q=2	0.13	0.01
				q=3	0.04	0.48
				q=4	0	0.99
			Brain Lower Grade Glioma vs. Cervical Squamous Cell Carcinoma and Endocervical Adenocarcinoma	q=0	0.23	0
				q=1	0.97	0
				q=2	0.87	0
				q=3	0.82	0
				q=4	0.79	0
			Brain Lower Grade Glioma vs. Cholangiocarcinoma	q=0	1.86	0
				q=1	1.63	0
				q=2	0.99	0
				q=3	0.68	0
				q=4	0.52	0
			Brain Lower Grade Glioma vs. Colon Adenocarcinoma	q=0	0.7	0
				q=1	0.29	0
				q=2	0.26	0
				q=3	0.24	0
				q=4	0.21	0
			Brain Lower Grade Glioma vs. Esophageal Carcinoma	q=0	-5.01	0
				q=1	1.49	0
				q=2	1.63	0
				q=3	1.68	0
				q=4	1.7	0
			Brain Lower Grade Glioma vs. Glioblastoma Multiforme	q=0	-3.21	0
				q=1	-0.53	0
				q=2	-0.81	0
				q=3	-0.9	0
				q=4	-0.95	0
			Brain Lower Grade Glioma vs. Head and Neck Squamous Cell Carcinoma	q=0	0.8	0
				q=1	0.24	0
				q=2	-0.05	0.41
				q=3	-0.13	0.04
				q=4	-0.16	0.01
			Brain Lower Grade Glioma vs. Kidney Chromophobe	q=0	0.02	0.86
				q=1	0.84	0
				q=2	0.47	0
				q=3	0.31	0.02
				q=4	0.22	0.1
			Brain Lower Grade Glioma vs. Kidney Renal Clear Cell Carcinoma	q=0	-0.53	0
				q=1	-0.22	0
				q=2	-0.65	0
				q=3	-0.83	0
				q=4	-0.92	0
			Brain Lower Grade Glioma vs. Kidney Renal Papillary Cell Carcinoma	q=0	0.85	0
				q=1	0.81	0
				q=2	0.41	0
				q=3	0.28	0
				q=4	0.23	0
			Brain Lower Grade Glioma vs. Liver Hepatocellular Carcinoma	q=0	1.61	0
				q=1	0.86	0
				q=2	0.51	0
				q=3	0.38	0
				q=4	0.32	0
			Brain Lower Grade Glioma vs. Lung Adenocarcinoma	q=0	0.31	0
				q=1	0.85	0
				q=2	0.44	0
				q=3	0.29	0
				q=4	0.23	0
			Brain Lower Grade Glioma vs. Lung Squamous Cell Carcinoma	q=0	-0.17	0.01
				q=1	-0.07	0.26
				q=2	-0.36	0
				q=3	-0.47	0
				q=4	-0.52	0
			Brain Lower Grade Glioma vs. Lymphoid Neoplasm Diffuse Large B cell Lymphoma	q=0	0.58	0
				q=1	1.1	0
				q=2	0.91	0
				q=3	0.8	0
				q=4	0.74	0
			Brain Lower Grade Glioma vs. Mesothelioma	q=0	1.21	0
				q=1	0.56	0
				q=2	0.19	0.09
				q=3	0.13	0.25
				q=4	0.11	0.32
			Brain Lower Grade Glioma vs. Ovarian Serous Cystadenocarcinoma	q=0	-4.21	0
				q=1	2.12	0
				q=2	2.32	0
				q=3	2.31	0
				q=4	2.27	0
			Brain Lower Grade Glioma vs. Pancreatic Adenocarcinoma	q=0	0.84	0
				q=1	0.64	0
				q=2	0.26	0
				q=3	0.13	0.15
				q=4	0.06	0.46
			Brain Lower Grade Glioma vs. Pheochromocytoma and Paraganglioma	q=0	0.72	0
				q=1	0.01	0.9
				q=2	0.04	0.65
				q=3	0.04	0.61
				q=4	0.04	0.64
			Brain Lower Grade Glioma vs. Prostate Adenocarcinoma	q=0	0.54	0
				q=1	0.49	0
				q=2	-0.07	0.25
				q=3	-0.3	0
				q=4	-0.41	0
			Brain Lower Grade Glioma vs. Rectum Adenocarcinoma	q=0	0.73	0
				q=1	0.3	0
				q=2	0.27	0
				q=3	0.26	0
				q=4	0.25	0
			Brain Lower Grade Glioma vs. Sarcoma	q=0	1.07	0
				q=1	1.27	0
				q=2	0.92	0
				q=3	0.78	0
				q=4	0.71	0
			Brain Lower Grade Glioma vs. Skin Cutaneous Melanoma	q=0	0.76	0
				q=1	0.61	0
				q=2	0.46	0
				q=3	0.4	0
				q=4	0.37	0
			Brain Lower Grade Glioma vs. Stomach Adenocarcinoma	q=0	-3.35	0
				q=1	1.74	0
				q=2	1.72	0
				q=3	1.68	0
				q=4	1.63	0
			Brain Lower Grade Glioma vs. Testicular Germ Cell Tumors	q=0	1.44	0
			Brain_Lower_Grade_Glioma vs. Testicular_Germ_Cell_Tumors	q=1	1.45	0
				q=2	0.73	0
				q=3	0.49	0
				q=4	0.39	0
			Brain Lower Grade Glioma vs. Thymoma	q=0	1.01	0
				q=1	0.82	0
				q=2	0.41	0
				q=3	0.26	0.01
				q=4	0.18	0.07
			Brain Lower Grade Glioma vs. Thyroid Carcinoma	q=0	0.25	0
				q=1	0.85	0
				q=2	0.71	0
				q=3	0.67	0
				q=4	0.66	0
			Brain Lower Grade Glioma vs. Uterine Carcinosarcoma	q=0	0.66	0
				q=1	1.63	0
				q=2	1.27	0
				q=3	1.17	0
				q=4	1.13	0
			Brain Lower Grade Glioma vs. Uterine Corpus Endometrial Carcinoma	q=0	-0.25	0
				q=1	-0.27	0
				q=2	-0.23	0
				q=3	-0.25	0
				q=4	-0.28	0
			Brain Lower Grade Glioma vs. Uveal Melanoma	q=0	1.77	0
				q=1	0.38	0
				q=2	0.28	0.02
				q=3	0.3	0.01
				q=4	0.3	0.01
			Breast Invasive Carcinoma vs. Cervical Squamous Cell Carcinoma and Endocervical Adenocarcinoma	q=0	0.22	0
				q=1	0.55	0
				q=2	0.69	0
				q=3	0.72	0
				q=4	0.72	0
			Breast Invasive Carcinoma vs. Cholangiocarcinoma	q=0	1.86	0
				q=1	1.18	0
				q=2	0.83	0
				q=3	0.63	0
				q=4	0.52	0
			Breast Invasive Carcinoma vs. Colon Adenocarcinoma	q=0	0.6	0
				q=1	0.01	0.85
				q=2	0.14	0
				q=3	0.18	0
				q=4	0.18	0
			Breast Invasive Carcinoma vs. Esophageal Carcinoma	q=0	-4.63	0
				q=1	1.13	0
				q=2	1.43	0
				q=3	1.55	0
				q=4	1.59	0
			Breast Invasive Carcinoma vs. Glioblastoma Multiforme	q=0	-2.86	0
				q=1	-0.68	0
				q=2	-0.81	0
				q=3	-0.83	0
				q=4	-0.86	0
			Breast Invasive Carcinoma vs. Head and Neck Squamous Cell Carcinoma	q=0	0.7	0
				q=1	-0.12	0.02
				q=2	-0.16	0
				q=3	-0.14	0.01
				q=4	-0.14	0.01
			Breast Invasive Carcinoma vs. Kidney Chromophobe	q=0	0.05	0.72
				q=1	0.52	0
				q=2	0.36	0
				q=3	0.27	0.03
				q=4	0.21	0.09
			Breast Invasive Carcinoma vs. Kidney Renal Clear Cell Carcinoma	q=0	-0.41	0
				q=1	-0.53	0
				q=2	-0.66	0
				q=3	-0.73	0
				q=4	-0.77	0
			Breast Invasive Carcinoma vs. Kidney Renal Papillary Cell Carcinoma	q=0	0.78	0
				q=1	0.38	0
				q=2	0.26	0
				q=3	0.22	0
				q=4	0.21	0
			Breast Invasive Carcinoma vs. Liver Hepatocellular Carcinoma	q=0	1.44	0
				q=1	0.42	0
				q=2	0.34	0
				q=3	0.32	0
				q=4	0.29	0
			Breast Invasive Carcinoma vs. Lung Adenocarcinoma	q=0	0.29	0
				q=1	0.41	0
				q=2	0.27	0
				q=3	0.22	0
				q=4	0.2	0
			Breast Invasive Carcinoma vs. Lung Squamous Cell Carcinoma	q=0	-0.13	0.02
				q=1	-0.41	0
				q=2	-0.43	0
				q=3	-0.45	0
				q=4	-0.46	0
			Breast Invasive Carcinoma vs. Lymphoid Neoplasm Diffuse Large B cell Lymphoma	q=0	0.58	0
				q=1	0.67	0
				q=2	0.76	0
				q=3	0.75	0
				q=4	0.73	0
			Breast Invasive Carcinoma vs. Mesothelioma	q=0	1.19	0
				q=1	0.19	0.09
				q=2	0.08	0.47
				q=3	0.1	0.38
				q=4	0.11	0.32
			Breast Invasive Carcinoma vs. Ovarian Serous Cystadenocarcinoma	q=0	-3.43	0
				q=1	1.51	0
				q=2	1.89	0
				q=3	1.95	0
				q=4	1.95	0
			Breast Invasive Carcinoma vs. Pancreatic Adenocarcinoma	q=0	0.8	0
				q=1	0.26	0
				q=2	0.13	0.11
				q=3	0.09	0.29
				q=4	0.06	0.45
			Breast Invasive Carcinoma vs. Pheochromocytoma and Paraganglioma	q=0	0.69	0
				q=1	-0.37	0
				q=2	-0.08	0.32
				q=3	0.01	0.91
				q=4	0.04	0.63
			Breast Invasive Carcinoma vs. Prostate Adenocarcinoma	q=0	0.48	0
				q=1	0.08	0.14
				q=2	-0.18	0
				q=3	-0.3	0
				q=4	-0.36	0
			Breast Invasive Carcinoma vs. Rectum Adenocarcinoma	q=0	0.69	0
				q=1	0.04	0.62
				q=2	0.17	0.02
				q=3	0.22	0
				q=4	0.23	0
			Breast Invasive Carcinoma vs. Sarcoma	q=0	0.99	0
				q=1	0.81	0
				q=2	0.73	0
				q=3	0.69	0
				q=4	0.66	0
			Breast Invasive Carcinoma vs. Skin Cutaneous Melanoma	q=0	0.74	0
				q=1	0.17	0.11
				q=2	0.3	0
				q=3	0.35	0
				q=4	0.36	0
			Breast Invasive Carcinoma vs. Stomach Adenocarcinoma	q=0	-2.77	0
				q=1	1.22	0
				q=2	1.39	0
				q=3	1.41	0
				q=4	1.4	0
			Breast Invasive Carcinoma vs. Testicular Germ Cell Tumors	q=0	1.38	0
				q=1	0.96	0
				q=2	0.56	0
				q=3	0.43	0
				q=4	0.37	0
			Breast Invasive Carcinoma vs. Thymoma	q=0	0.98	0
				q=1	0.44	0
				q=2	0.29	0
				q=3	0.22	0.02
				q=4	0.18	0.07
			Breast Invasive Carcinoma vs. Thyroid Carcinoma	q=0	0.24	0
				q=1	0.41	0
				q=2	0.52	0
				q=3	0.56	0
				q=4	0.58	0
			Breast Invasive Carcinoma vs. Uterine Carcinosarcoma	q=0	0.66	0
				q=1	1.12	0
				q=2	1.11	0
				q=3	1.1	0
				q=4	1.11	0
			Breast Invasive Carcinoma vs. Uterine Corpus Endometrial Carcinoma	q=0	-0.19	0
				q=1	-0.49	0
				q=2	-0.28	0
				q=3	-0.24	0
				q=4	-0.24	0
			Breast Invasive Carcinoma vs. Uveal Melanoma	q=0	1.72	0
				q=1	0	0.98
				q=2	0.15	0.2
				q=3	0.26	0.03
				q=4	0.3	0.01
			Cervical Squamous Cell Carcinoma and Endocervical Adenocarcinoma vs. Cholangiocarcinoma	q=0	1.43	0
				q=1	0.48	0.01
				q=2	-0.09	0.63
				q=3	-0.31	0.08
				q=4	-0.41	0.02
			Cervical Squamous Cell Carcinoma and Endocervical Adenocarcinoma vs. Colon Adenocarcinoma	q=0	0.39	0
				q=1	-0.44	0
				q=2	-0.4	0
				q=3	-0.39	0
				q=4	-0.39	0
			Cervical Squamous Cell Carcinoma and Endocervical Adenocarcinoma vs. Esophageal Carcinoma	q=0	-4.49	0
				q=1	0.73	0
				q=2	0.86	0
				q=3	0.9	0
				q=4	0.92	0
			Cervical Squamous Cell Carcinoma and Endocervical Adenocarcinoma vs. Glioblastoma Multiforme	q=0	-2.98	0
				q=1	-1.16	0
				q=2	-1.41	0
				q=3	-1.48	0
				q=4	-1.51	0
			Cervical Squamous Cell Carcinoma and Endocervical Adenocarcinoma vs. Head and Neck Squamous Cell Carcinoma	q=0	0.44	0
				q=1	-0.68	0
				q=2	-0.83	0
				q=3	-0.85	0
				q=4	-0.84	0
			Cervical Squamous Cell Carcinoma and Endocervical Adenocarcinoma vs. Kidney Chromophobe	q=0	-0.25	0.06
				q=1	0.03	0.8
				q=2	-0.24	0.08
				q=3	-0.36	0.01
				q=4	-0.42	0
			Cervical Squamous Cell Carcinoma and Endocervical Adenocarcinoma vs. Kidney Renal Clear Cell Carcinoma	q=0	-0.63	0
				q=1	-1.09	0
				q=2	-1.35	0
				q=3	-1.46	0
				q=4	-1.53	0
			Cervical Squamous Cell Carcinoma and Endocervical Adenocarcinoma vs. Kidney Renal Papillary Cell Carcinoma	q=0	0.52	0
				q=1	-0.21	0.01
				q=2	-0.46	0
				q=3	-0.51	0
				q=4	-0.53	0
			Cervical Squamous Cell Carcinoma and Endocervical Adenocarcinoma vs. Liver Hepatocellular Carcinoma	q=0	1.19	0
				q=1	-0.16	0.04
				q=2	-0.37	0
				q=3	-0.41	0
				q=4	-0.43	0
			Cervical Squamous Cell Carcinoma and Endocervical Adenocarcinoma vs. Lung Adenocarcinoma	q=0	0.07	0.36
				q=1	-0.15	0.04
				q=2	-0.44	0
				q=3	-0.51	0
				q=4	-0.54	0
			Cervical Squamous Cell Carcinoma and Endocervical Adenocarcinoma vs. Lung Squamous Cell Carcinoma	q=0	-0.36	0
				q=1	-0.96	0
				q=2	-1.13	0
				q=3	-1.18	0
				q=4	-1.19	0
			Cervical Squamous Cell Carcinoma and Endocervical Adenocarcinoma vs. Lymphoid Neoplasm Diffuse Large B cell Lymphoma	q=0	0.32	0.04
				q=1	0.01	0.93
				q=2	-0.01	0.97
				q=3	-0.03	0.87
				q=4	-0.04	0.81
			Cervical Squamous Cell Carcinoma and Endocervical Adenocarcinoma vs. Mesothelioma	q=0	0.81	0
				q=1	-0.38	0
				q=2	-0.58	0
				q=3	-0.57	0
				q=4	-0.56	0
			Cervical Squamous Cell Carcinoma and Endocervical Adenocarcinoma vs. Ovarian Serous Cystadenocarcinoma	q=0	-3.57	0
				q=1	0.96	0
				q=2	1.13	0
				q=3	1.15	0
				q=4	1.15	0
			Cervical Squamous Cell Carcinoma and Endocervical Adenocarcinoma vs. Pancreatic Adenocarcinoma	q=0	0.56	0
				q=1	-0.31	0
				q=2	-0.56	0
				q=3	-0.63	0
				q=4	-0.66	0
			Cervical Squamous Cell Carcinoma and Endocervical Adenocarcinoma vs. Pheochromocytoma and Paraganglioma	q=0	0.34	0
				q=1	-0.96	0
				q=2	-0.79	0
				q=3	-0.72	0
				q=4	-0.69	0
			Cervical Squamous Cell Carcinoma and Endocervical Adenocarcinoma vs. Prostate Adenocarcinoma	q=0	0.24	0
				q=1	-0.5	0
				q=2	-0.88	0
				q=3	-1.02	0
				q=4	-1.09	0
			Cervical Squamous Cell Carcinoma and Endocervical Adenocarcinoma vs. Rectum Adenocarcinoma	q=0	0.43	0
				q=1	-0.39	0
				q=2	-0.34	0
				q=3	-0.32	0
				q=4	-0.31	0
			Cervical Squamous Cell Carcinoma and Endocervical Adenocarcinoma vs. Sarcoma	q=0	0.72	0
				q=1	0.17	0.04
				q=2	-0.01	0.88
				q=3	-0.06	0.48
				q=4	-0.08	0.34
			Cervical Squamous Cell Carcinoma and Endocervical Adenocarcinoma vs. Skin Cutaneous Melanoma	q=0	0.48	0
				q=1	-0.5	0
				q=2	-0.51	0
				q=3	-0.48	0
				q=4	-0.47	0
			Cervical Squamous Cell Carcinoma and Endocervical Adenocarcinoma vs. Stomach Adenocarcinoma	q=0	-3.23	0
				q=1	0.82	0
				q=2	0.79	0
				q=3	0.78	0
				q=4	0.76	0
			Cervical Squamous Cell Carcinoma and Endocervical Adenocarcinoma vs. Testicular Germ Cell Tumors	q=0	1.02	0
				q=1	0.24	0.02
				q=2	-0.28	0.01
				q=3	-0.41	0
				q=4	-0.46	0
			Cervical Squamous Cell Carcinoma and Endocervical Adenocarcinoma vs. Thymoma	q=0	0.63	0
				q=1	-0.14	0.18
				q=2	-0.38	0
				q=3	-0.45	0
				q=4	-0.48	0
			Cervical Squamous Cell Carcinoma and Endocervical Adenocarcinoma vs. Thyroid Carcinoma	q=0	-0.02	0.83
				q=1	-0.15	0.05
				q=2	-0.18	0.01
				q=3	-0.17	0.02
				q=4	-0.15	0.04
			Cervical Squamous Cell Carcinoma and Endocervical Adenocarcinoma vs. Uterine Carcinosarcoma	q=0	0.34	0.02
				q=1	0.31	0.03
				q=2	0.21	0.15
				q=3	0.2	0.18
				q=4	0.2	0.16
			Cervical Squamous Cell Carcinoma and Endocervical Adenocarcinoma vs. Uterine Corpus Endometrial Carcinoma	q=0	-0.41	0
				q=1	-1.04	0
				q=2	-0.93	0
				q=3	-0.91	0
				q=4	-0.92	0
			Cervical Squamous Cell Carcinoma and Endocervical Adenocarcinoma vs. Uveal Melanoma	q=0	1.39	0
				q=1	-0.6	0
				q=2	-0.59	0
				q=3	-0.53	0
				q=4	-0.5	0
			Cholangiocarcinoma vs. Colon Adenocarcinoma	q=0	-0.88	0
				q=1	-1.1	0
				q=2	-0.52	0
				q=3	-0.28	0.1
				q=4	-0.17	0.31
			Cholangiocarcinoma vs. Esophageal Carcinoma	q=0	-7.35	0
				q=1	0.53	0
				q=2	1.23	0
				q=3	1.47	0
				q=4	1.55	0
			Cholangiocarcinoma vs. Glioblastoma Multiforme	q=0	-5.74	0
				q=1	-2.2	0
				q=2	-2.12	0
				q=3	-1.99	0
				q=4	-1.91	0
			Cholangiocarcinoma vs. Head and Neck Squamous Cell Carcinoma	q=0	-0.86	0
				q=1	-1.33	0
				q=2	-1.02	0
				q=3	-0.82	0
				q=4	-0.69	0
			Cholangiocarcinoma vs. Kidney Chromophobe	q=0	-1.79	0
				q=1	-0.38	0.07
				q=2	-0.22	0.29
				q=3	-0.18	0.39
				q=4	-0.16	0.43
			Cholangiocarcinoma vs. Kidney Renal Clear Cell Carcinoma	q=0	-2.5	0
				q=1	-1.84	0
				q=2	-1.72	0
				q=3	-1.63	0
				q=4	-1.57	0
			Cholangiocarcinoma vs. Kidney Renal Papillary Cell Carcinoma	q=0	-0.71	0
				q=1	-0.73	0
				q=2	-0.49	0.01
				q=3	-0.34	0.06
				q=4	-0.25	0.17
			Cholangiocarcinoma vs. Liver Hepatocellular Carcinoma	q=0	0.31	0.08
				q=1	-0.68	0
				q=2	-0.38	0.03
				q=3	-0.22	0.22
				q=4	-0.14	0.44
			Cholangiocarcinoma vs. Lung Adenocarcinoma	q=0	-1.37	0
				q=1	-0.67	0
				q=2	-0.48	0.01
				q=3	-0.35	0.05
				q=4	-0.26	0.13
			Cholangiocarcinoma vs. Lung Squamous Cell Carcinoma	q=0	-2.03	0
				q=1	-1.67	0
				q=2	-1.38	0
				q=3	-1.22	0
				q=4	-1.12	0
			Cholangiocarcinoma vs. Lymphoid Neoplasm Diffuse Large B cell Lymphoma	q=0	-0.93	0
				q=1	-0.47	0.04
				q=2	0.07	0.74
				q=3	0.26	0.24
				q=4	0.34	0.13
			Cholangiocarcinoma vs. Mesothelioma	q=0	-0.55	0.01
				q=1	-0.9	0
				q=2	-0.63	0
				q=3	-0.43	0.03
				q=4	-0.31	0.12
			Cholangiocarcinoma vs. Ovarian Serous Cystadenocarcinoma	q=0	-6.97	0
				q=1	0.71	0
				q=2	1.55	0
				q=3	1.79	0
				q=4	1.85	0
			Cholangiocarcinoma vs. Pancreatic Adenocarcinoma	q=0	-0.61	0
				q=1	-0.85	0
				q=2	-0.63	0
				q=3	-0.49	0.01
				q=4	-0.41	0.03
			Cholangiocarcinoma vs. Pheochromocytoma and Paraganglioma	q=0	-1.1	0
				q=1	-1.58	0
				q=2	-0.89	0
				q=3	-0.59	0
				q=4	-0.44	0.02
			Cholangiocarcinoma vs. Prostate Adenocarcinoma	q=0	-1.13	0
				q=1	-1.09	0
				q=2	-1.06	0
				q=3	-1.01	0
				q=4	-0.98	0
			Cholangiocarcinoma vs. Rectum Adenocarcinoma	q=0	-0.84	0
				q=1	-0.98	0
				q=2	-0.43	0.02
				q=3	-0.2	0.27
				q=4	-0.08	0.64
			Cholangiocarcinoma vs. Sarcoma	q=0	-0.44	0.02
				q=1	-0.3	0.1
				q=2	0.07	0.69
				q=3	0.24	0.19
				q=4	0.31	0.08
			Cholangiocarcinoma vs. Skin Cutaneous Melanoma	q=0	-0.76	0
				q=1	-1.03	0
				q=2	-0.49	0.01
				q=3	-0.24	0.22
				q=4	-0.11	0.56
			Cholangiocarcinoma vs. Stomach Adenocarcinoma	q=0	-6.74	0
				q=1	0.62	0
				q=2	1.17	0
				q=3	1.36	0
				q=4	1.42	0
			Cholangiocarcinoma vs. Testicular Germ Cell Tumors	q=0	-0.18	0.33
				q=1	-0.24	0.2
				q=2	-0.23	0.23
				q=3	-0.16	0.41
				q=4	-0.1	0.59
			Cholangiocarcinoma vs. Thymoma	q=0	-0.72	0
				q=1	-0.64	0
				q=2	-0.39	0.04
				q=3	-0.29	0.14
				q=4	-0.23	0.23
			Cholangiocarcinoma vs. Thyroid Carcinoma	q=0	-1.54	0
				q=1	-0.67	0
				q=2	-0.15	0.38
				q=3	0.1	0.57
				q=4	0.23	0.19
			Cholangiocarcinoma vs. Uterine Carcinosarcoma	q=0	-1.05	0
				q=1	-0.22	0.31
				q=2	0.31	0.15
				q=3	0.53	0.02
				q=4	0.64	0
			Cholangiocarcinoma vs. Uterine Corpus Endometrial Carcinoma	q=0	-2.14	0
				q=1	-1.91	0
				q=2	-1.25	0
				q=3	-0.99	0
				q=4	-0.87	0
			Cholangiocarcinoma vs. Uveal Melanoma	q=0	0.29	0.16
				q=1	-1.14	0
				q=2	-0.61	0
				q=3	-0.31	0.13
				q=4	-0.16	0.42
			Colon Adenocarcinoma vs. Esophageal Carcinoma	q=0	-5.27	0
				q=1	1.03	0
				q=2	1.13	0
				q=3	1.17	0
				q=4	1.2	0
			Colon Adenocarcinoma vs. Glioblastoma Multiforme	q=0	-3.48	0
				q=1	-0.66	0
				q=2	-0.88	0
				q=3	-0.94	0
				q=4	-0.97	0
			Colon Adenocarcinoma vs. Head and Neck Squamous Cell Carcinoma	q=0	0.02	0.72
				q=1	-0.11	0.07
				q=2	-0.27	0
				q=3	-0.31	0
				q=4	-0.3	0
			Colon Adenocarcinoma vs. Kidney Chromophobe	q=0	-0.81	0
				q=1	0.48	0
				q=2	0.18	0.16
				q=3	0.05	0.69
				q=4	-0.01	0.95
			Colon Adenocarcinoma vs. Kidney Renal Clear Cell Carcinoma	q=0	-1.02	0
				q=1	-0.39	0
				q=2	-0.63	0
				q=3	-0.73	0
				q=4	-0.77	0
			Colon Adenocarcinoma vs. Kidney Renal Papillary Cell Carcinoma	q=0	0.11	0.13
				q=1	0.29	0
				q=2	0.04	0.58
				q=3	-0.03	0.67
				q=4	-0.04	0.55
			Colon Adenocarcinoma vs. Liver Hepatocellular Carcinoma	q=0	0.79	0
				q=1	0.32	0
				q=2	0.11	0.1
				q=3	0.05	0.46
				q=4	0.03	0.65
			Colon Adenocarcinoma vs. Lung Adenocarcinoma	q=0	-0.32	0
				q=1	0.31	0
				q=2	0.05	0.42
				q=3	-0.03	0.62
				q=4	-0.05	0.42
			Colon Adenocarcinoma vs. Lung Squamous Cell Carcinoma	q=0	-0.78	0
				q=1	-0.32	0
				q=2	-0.49	0
				q=3	-0.56	0
				q=4	-0.57	0
			Colon Adenocarcinoma vs. Lymphoid Neoplasm Diffuse Large B cell Lymphoma	q=0	-0.13	0.38
				q=1	0.61	0
				q=2	0.51	0
				q=3	0.45	0
				q=4	0.44	0
			Colon Adenocarcinoma vs. Mesothelioma	q=0	0.3	0.01
				q=1	0.16	0.15
				q=2	-0.1	0.38
				q=3	-0.13	0.27
				q=4	-0.11	0.32
			Colon Adenocarcinoma vs. Ovarian Serous Cystadenocarcinoma	q=0	-4.01	0
				q=1	1.09	0
				q=2	1.19	0
				q=3	1.2	0
				q=4	1.2	0
			Colon Adenocarcinoma vs. Pancreatic Adenocarcinoma	q=0	0.15	0.07
				q=1	0.21	0.01
				q=2	-0.06	0.45
				q=3	-0.14	0.09
				q=4	-0.17	0.05
			Colon Adenocarcinoma vs. Pheochromocytoma and Paraganglioma	q=0	-0.17	0.05
				q=1	-0.32	0
				q=2	-0.25	0
				q=3	-0.21	0.01
				q=4	-0.19	0.03
			Colon Adenocarcinoma vs. Prostate Adenocarcinoma	q=0	-0.17	0
				q=1	0.05	0.4
				q=2	-0.3	0
				q=3	-0.43	0
				q=4	-0.48	0
			Colon Adenocarcinoma vs. Rectum Adenocarcinoma	q=0	0.01	0.89
				q=1	0.02	0.74
				q=2	0.03	0.74
				q=3	0.04	0.64
				q=4	0.05	0.54
			Colon Adenocarcinoma vs. Sarcoma	q=0	0.31	0
				q=1	0.63	0
				q=2	0.42	0
				q=3	0.35	0
				q=4	0.34	0
			Colon Adenocarcinoma vs. Skin Cutaneous Melanoma	q=0	0.04	0.68
				q=1	0.13	0.22
				q=2	0.05	0.6
				q=3	0.04	0.68
				q=4	0.06	0.59
			Colon Adenocarcinoma vs. Stomach Adenocarcinoma	q=0	-3.38	0
				q=1	0.99	0
				q=2	0.95	0
				q=3	0.93	0
				q=4	0.92	0
			Colon Adenocarcinoma vs. Testicular Germ Cell Tumors	q=0	0.57	0
				q=1	0.78	0
				q=2	0.26	0.01
				q=3	0.11	0.25
				q=4	0.06	0.5
			Colon Adenocarcinoma vs. Thymoma	q=0	0.14	0.15
				q=1	0.38	0
				q=2	0.09	0.39
				q=3	-0.01	0.9
				q=4	-0.05	0.63
			Colon Adenocarcinoma vs. Thyroid Carcinoma	q=0	-0.45	0
				q=1	0.31	0
				q=2	0.24	0
				q=3	0.24	0
				q=4	0.25	0
			Colon Adenocarcinoma vs. Uterine Carcinosarcoma	q=0	-0.17	0.21
				q=1	0.97	0
				q=2	0.77	0
				q=3	0.72	0
				q=4	0.73	0
			Colon Adenocarcinoma vs. Uterine Corpus Endometrial Carcinoma	q=0	-0.76	0
				q=1	-0.42	0
				q=2	-0.36	0
				q=3	-0.36	0
				q=4	-0.37	0
			Colon Adenocarcinoma vs. Uveal Melanoma	q=0	0.94	0
				q=1	-0.01	0.9
				q=2	-0.06	0.59
				q=3	-0.02	0.86
				q=4	0.01	0.92
			Esophageal Carcinoma vs. Glioblastoma Multiforme	q=0	1.24	0
				q=1	-1.69	0
				q=2	-2.1	0
				q=3	-2.24	0
				q=4	-2.3	0
			Esophageal Carcinoma vs. Head and Neck Squamous Cell Carcinoma	q=0	5.59	0
				q=1	-1.26	0
				q=2	-1.59	0
				q=3	-1.68	0
				q=4	-1.71	0
			Esophageal Carcinoma vs. Kidney Chromophobe	q=0	5.09	0
				q=1	-0.7	0
				q=2	-1.05	0
				q=3	-1.19	0
				q=4	-1.25	0
			Esophageal Carcinoma vs. Kidney Renal Clear Cell Carcinoma	q=0	4.14	0
				q=1	-1.55	0
				q=2	-2.03	0
				q=3	-2.25	0
				q=4	-2.37	0
			Esophageal Carcinoma vs. Kidney Renal Papillary Cell Carcinoma	q=0	5.41	0
				q=1	-0.92	0
				q=2	-1.29	0
				q=3	-1.4	0
				q=4	-1.43	0
			Esophageal Carcinoma vs. Liver Hepatocellular Carcinoma	q=0	6.18	0
				q=1	-0.86	0
				q=2	-1.19	0
				q=3	-1.3	0
				q=4	-1.33	0
			Esophageal Carcinoma vs. Lung Adenocarcinoma	q=0	4.78	0
				q=1	-0.83	0
				q=2	-1.24	0
				q=3	-1.38	0
				q=4	-1.43	0
			Esophageal Carcinoma vs. Lung Squamous Cell Carcinoma	q=0	4.52	0
				q=1	-1.49	0
				q=2	-1.85	0
				q=3	-2	0
				q=4	-2.06	0
			Esophageal Carcinoma vs. Lymphoid Neoplasm Diffuse Large B cell Lymphoma	q=0	4.81	0
				q=1	-0.91	0
				q=2	-1	0
				q=3	-1.02	0
				q=4	-1.02	0
			Esophageal Carcinoma vs. Mesothelioma	q=0	6.36	0
				q=1	-1.14	0
				q=2	-1.42	0
				q=3	-1.43	0
				q=4	-1.42	0
			Esophageal Carcinoma vs. Ovarian Serous Cystadenocarcinoma	q=0	0.32	0
				q=1	0.07	0.37
				q=2	0.13	0.1
				q=3	0.15	0.07
				q=4	0.15	0.07
			Esophageal Carcinoma vs. Pancreatic Adenocarcinoma	q=0	5.11	0
				q=1	-1.03	0
				q=2	-1.4	0
				q=3	-1.51	0
				q=4	-1.55	0
			Esophageal Carcinoma vs. Pheochromocytoma and Paraganglioma	q=0	5.91	0
				q=1	-1.59	0
				q=2	-1.61	0
				q=3	-1.6	0
				q=4	-1.59	0
			Esophageal Carcinoma vs. Prostate Adenocarcinoma	q=0	5.18	0
				q=1	-1.12	0
				q=2	-1.64	0
				q=3	-1.86	0
				q=4	-1.96	0
			Esophageal Carcinoma vs. Rectum Adenocarcinoma	q=0	5.23	0
				q=1	-0.99	0
				q=2	-1.05	0
				q=3	-1.07	0
				q=4	-1.07	0
			Esophageal Carcinoma vs. Sarcoma	q=0	5.65	0
				q=1	-0.63	0
				q=2	-0.9	0
				q=3	-0.98	0
				q=4	-1.01	0
			Esophageal Carcinoma vs. Skin Cutaneous Melanoma	q=0	5.11	0
				q=1	-1.29	0
				q=2	-1.46	0
				q=3	-1.47	0
				q=4	-1.47	0
			Esophageal Carcinoma vs. Stomach Adenocarcinoma	q=0	0.15	0.07
				q=1	0.03	0.73
				q=2	-0.1	0.23
				q=3	-0.14	0.1
				q=4	-0.15	0.07
			Esophageal Carcinoma vs. Testicular Germ Cell Tumors	q=0	6.32	0
				q=1	-0.65	0
				q=2	-1.23	0
				q=3	-1.4	0
				q=4	-1.45	0
			Esophageal Carcinoma vs. Thymoma	q=0	6.01	0
				q=1	-0.92	0
				q=2	-1.22	0
				q=3	-1.31	0
				q=4	-1.33	0
			Esophageal Carcinoma vs. Thyroid Carcinoma	q=0	5.07	0
				q=1	-0.83	0
				q=2	-1.01	0
				q=3	-1.06	0
				q=4	-1.07	0
			Esophageal Carcinoma vs. Uterine Carcinosarcoma	q=0	5.55	0
				q=1	-0.74	0
				q=2	-0.9	0
				q=3	-0.91	0
				q=4	-0.9	0
			Esophageal Carcinoma vs. Uterine Corpus Endometrial Carcinoma	q=0	4.14	0
				q=1	-1.54	0
				q=2	-1.65	0
				q=3	-1.72	0
				q=4	-1.76	0
			Esophageal Carcinoma vs. Uveal Melanoma	q=0	6.42	0
				q=1	-1.36	0
				q=2	-1.51	0
				q=3	-1.5	0
				q=4	-1.48	0
			Glioblastoma Multiforme vs. Head and Neck Squamous Cell Carcinoma	q=0	3.76	0
				q=1	0.65	0
				q=2	0.74	0
				q=3	0.77	0
				q=4	0.8	0
			Glioblastoma Multiforme vs. Kidney Chromophobe	q=0	3.58	0
				q=1	1.34	0
				q=2	1.32	0
				q=3	1.26	0
				q=4	1.23	0
			Glioblastoma Multiforme vs. Kidney Renal Clear Cell Carcinoma	q=0	2.45	0
				q=1	0.37	0
				q=2	0.38	0
				q=3	0.34	0
				q=4	0.32	0
			Glioblastoma Multiforme vs. Kidney Renal Papillary Cell Carcinoma	q=0	3.75	0
				q=1	1.06	0
				q=2	1.12	0
				q=3	1.12	0
				q=4	1.14	0
			Glioblastoma Multiforme vs. Liver Hepatocellular Carcinoma	q=0	4.4	0
				q=1	1.05	0
				q=2	1.14	0
				q=3	1.16	0
				q=4	1.16	0
			Glioblastoma Multiforme vs. Lung Adenocarcinoma	q=0	3.11	0
				q=1	0.99	0
				q=2	1.05	0
				q=3	1.05	0
				q=4	1.06	0
			Glioblastoma Multiforme vs. Lung Squamous Cell Carcinoma	q=0	2.85	0
				q=1	0.48	0
				q=2	0.57	0
				q=3	0.57	0
				q=4	0.58	0
			Glioblastoma Multiforme vs. Lymphoid Neoplasm Diffuse Large B cell Lymphoma	q=0	3.55	0
				q=1	1.68	0
				q=2	1.88	0
				q=3	1.88	0
				q=4	1.89	0
			Glioblastoma Multiforme vs. Mesothelioma	q=0	4.74	0
				q=1	1.1	0
				q=2	1.1	0
				q=3	1.12	0
				q=4	1.15	0
			Glioblastoma Multiforme vs. Ovarian Serous Cystadenocarcinoma	q=0	-0.82	0
				q=1	1.62	0
				q=2	2.02	0
				q=3	2.11	0
				q=4	2.15	0
			Glioblastoma Multiforme vs. Pancreatic Adenocarcinoma	q=0	3.63	0
				q=1	1.04	0
				q=2	1.07	0
				q=3	1.07	0
				q=4	1.07	0
			Glioblastoma Multiforme vs. Pheochromocytoma and Paraganglioma	q=0	4.17	0
				q=1	0.62	0
				q=2	0.93	0
				q=3	1.01	0
				q=4	1.06	0
			Glioblastoma Multiforme vs. Prostate Adenocarcinoma	q=0	3.44	0
				q=1	0.79	0
				q=2	0.75	0
				q=3	0.69	0
				q=4	0.66	0
			Glioblastoma Multiforme vs. Rectum Adenocarcinoma	q=0	3.64	0
				q=1	0.73	0
				q=2	0.94	0
				q=3	1.02	0
				q=4	1.06	0
			Glioblastoma Multiforme vs. Sarcoma	q=0	3.99	0
				q=1	1.35	0
				q=2	1.47	0
				q=3	1.48	0
				q=4	1.49	0
			Glioblastoma Multiforme vs. Skin Cutaneous Melanoma	q=0	3.71	0
				q=1	1.13	0
				q=2	1.38	0
				q=3	1.44	0
				q=4	1.48	0
			Glioblastoma Multiforme vs. Stomach Adenocarcinoma	q=0	-0.8	0
				q=1	1.55	0
				q=2	1.81	0
				q=3	1.88	0
				q=4	1.9	0
			Glioblastoma Multiforme vs. Testicular Germ Cell Tumors	q=0	4.68	0
				q=1	1.61	0
				q=2	1.52	0
				q=3	1.45	0
				q=4	1.43	0
			Glioblastoma Multiforme vs. Thymoma	q=0	4.38	0
				q=1	1.24	0
				q=2	1.24	0
				q=3	1.19	0
				q=4	1.16	0
			Glioblastoma Multiforme vs. Thyroid Carcinoma	q=0	3.3	0
				q=1	1	0
				q=2	1.22	0
				q=3	1.29	0
				q=4	1.34	0
			Glioblastoma Multiforme vs. Uterine Carcinosarcoma	q=0	4.08	0
				q=1	2.03	0
				q=2	2.2	0
				q=3	2.23	0
				q=4	2.27	0
			Glioblastoma Multiforme vs. Uterine Corpus Endometrial Carcinoma	q=0	2.5	0
				q=1	0.29	0
				q=2	0.56	0
				q=3	0.62	0
				q=4	0.64	0
			Glioblastoma Multiforme vs. Uveal Melanoma	q=0	4.93	0
				q=1	0.99	0
				q=2	1.25	0
				q=3	1.38	0
				q=4	1.45	0
			Head and Neck Squamous Cell Carcinoma vs. Kidney Chromophobe	q=0	-0.85	0
				q=1	0.63	0
				q=2	0.5	0
				q=3	0.41	0
				q=4	0.34	0.01
			Head and Neck Squamous Cell Carcinoma vs. Kidney Renal Clear Cell Carcinoma	q=0	-1.18	0
				q=1	-0.4	0
				q=2	-0.49	0
				q=3	-0.57	0
				q=4	-0.62	0
			Head and Neck Squamous Cell Carcinoma vs. Kidney Renal Papillary Cell Carcinoma	q=0	0.09	0.21
				q=1	0.51	0
				q=2	0.42	0
				q=3	0.37	0
				q=4	0.35	0
			Head and Neck Squamous Cell Carcinoma vs. Liver Hepatocellular Carcinoma	q=0	0.83	0
				q=1	0.55	0
				q=2	0.49	0
				q=3	0.46	0
				q=4	0.42	0
			Head and Neck Squamous Cell Carcinoma vs. Lung Adenocarcinoma	q=0	-0.37	0
				q=1	0.54	0
				q=2	0.42	0
				q=3	0.36	0
				q=4	0.34	0
			Head and Neck Squamous Cell Carcinoma vs. Lung Squamous Cell Carcinoma	q=0	-0.88	0
				q=1	-0.28	0
				q=2	-0.26	0
				q=3	-0.29	0
				q=4	-0.31	0
			Head and Neck Squamous Cell Carcinoma vs. Lymphoid Neoplasm Diffuse Large B cell Lymphoma	q=0	-0.16	0.31
				q=1	0.82	0
				q=2	0.93	0
				q=3	0.91	0
				q=4	0.88	0
			Head and Neck Squamous Cell Carcinoma vs. Mesothelioma	q=0	0.29	0.01
				q=1	0.32	0.01
				q=2	0.23	0.05
				q=3	0.24	0.04
				q=4	0.25	0.03
			Head and Neck Squamous Cell Carcinoma vs. Ovarian Serous Cystadenocarcinoma	q=0	-4.53	0
				q=1	1.63	0
				q=2	1.96	0
				q=3	1.98	0
				q=4	1.95	0
			Head and Neck Squamous Cell Carcinoma vs. Pancreatic Adenocarcinoma	q=0	0.14	0.1
				q=1	0.38	0
				q=2	0.29	0
				q=3	0.23	0.01
				q=4	0.2	0.02
			Head and Neck Squamous Cell Carcinoma vs. Pheochromocytoma and Paraganglioma	q=0	-0.2	0.02
				q=1	-0.23	0.01
				q=2	0.08	0.33
				q=3	0.16	0.07
				q=4	0.18	0.04
			Head and Neck Squamous Cell Carcinoma vs. Prostate Adenocarcinoma	q=0	-0.2	0
				q=1	0.21	0
				q=2	-0.01	0.82
				q=3	-0.14	0.03
				q=4	-0.2	0
			Head and Neck Squamous Cell Carcinoma vs. Rectum Adenocarcinoma	q=0	-0.01	0.89
				q=1	0.13	0.1
				q=2	0.29	0
				q=3	0.34	0
				q=4	0.35	0
			Head and Neck Squamous Cell Carcinoma vs. Sarcoma	q=0	0.3	0
				q=1	0.93	0
				q=2	0.88	0
				q=3	0.82	0
				q=4	0.79	0
			Head and Neck Squamous Cell Carcinoma vs. Skin Cutaneous Melanoma	q=0	0.02	0.84
				q=1	0.31	0
				q=2	0.48	0
				q=3	0.51	0
				q=4	0.51	0
			Head and Neck Squamous Cell Carcinoma vs. Stomach Adenocarcinoma	q=0	-3.74	0
				q=1	1.39	0
				q=2	1.54	0
				q=3	1.54	0
				q=4	1.51	0
			Head and Neck Squamous Cell Carcinoma vs. Testicular Germ Cell Tumors	q=0	0.57	0
				q=1	1.09	0
				q=2	0.73	0
				q=3	0.59	0
				q=4	0.52	0
			Head and Neck Squamous Cell Carcinoma vs. Thymoma	q=0	0.12	0.23
				q=1	0.56	0
				q=2	0.44	0
				q=3	0.36	0
				q=4	0.31	0
			Head and Neck Squamous Cell Carcinoma vs. Thyroid Carcinoma	q=0	-0.52	0
				q=1	0.54	0
				q=2	0.66	0
				q=3	0.69	0
				q=4	0.7	0
			Head and Neck Squamous Cell Carcinoma vs. Uterine Carcinosarcoma	q=0	-0.2	0.15
				q=1	1.26	0
				q=2	1.28	0
				q=3	1.26	0
				q=4	1.26	0
			Head and Neck Squamous Cell Carcinoma vs. Uterine Corpus Endometrial Carcinoma	q=0	-0.87	0
				q=1	-0.42	0
				q=2	-0.16	0
				q=3	-0.12	0.04
				q=4	-0.12	0.03
			Head and Neck Squamous Cell Carcinoma vs. Uveal Melanoma	q=0	0.94	0
				q=1	0.13	0.27
				q=2	0.32	0.01
				q=3	0.42	0
				q=4	0.45	0
			Kidney Chromophobe vs. Kidney Renal Clear Cell Carcinoma	q=0	-0.62	0
				q=1	-0.98	0
				q=2	-0.95	0
				q=3	-0.93	0
				q=4	-0.92	0
			Kidney Chromophobe vs. Kidney Renal Papillary Cell Carcinoma	q=0	0.94	0
				q=1	-0.21	0.12
				q=2	-0.15	0.26
				q=3	-0.09	0.53
				q=4	-0.04	0.79
			Kidney Chromophobe vs. Liver Hepatocellular Carcinoma	q=0	1.85	0
				q=1	-0.17	0.21
				q=2	-0.08	0.55
				q=3	0	0.98
				q=4	0.04	0.77
			Kidney Chromophobe vs. Lung Adenocarcinoma	q=0	0.35	0.01
				q=1	-0.16	0.22
				q=2	-0.14	0.28
				q=3	-0.09	0.5
				q=4	-0.04	0.74
			Kidney Chromophobe vs. Lung Squamous Cell Carcinoma	q=0	-0.21	0.11
				q=1	-0.88	0
				q=2	-0.74	0
				q=3	-0.68	0
				q=4	-0.63	0
			Kidney Chromophobe vs. Lymphoid Neoplasm Diffuse Large B cell Lymphoma	q=0	0.59	0
				q=1	-0.03	0.88
				q=2	0.26	0.18
				q=3	0.37	0.06
				q=4	0.43	0.03
			Kidney Chromophobe vs. Mesothelioma	q=0	1.18	0
				q=1	-0.38	0.02
				q=2	-0.3	0.07
				q=3	-0.18	0.26
				q=4	-0.11	0.51
			Kidney Chromophobe vs. Ovarian Serous Cystadenocarcinoma	q=0	-4.65	0
				q=1	0.81	0
				q=2	1.19	0
				q=3	1.32	0
				q=4	1.37	0
			Kidney Chromophobe vs. Pancreatic Adenocarcinoma	q=0	0.96	0
				q=1	-0.31	0.03
				q=2	-0.26	0.07
				q=3	-0.2	0.16
				q=4	-0.16	0.26
			Kidney Chromophobe vs. Pheochromocytoma and Paraganglioma	q=0	0.68	0
				q=1	-0.85	0
				q=2	-0.45	0
				q=3	-0.27	0.06
				q=4	-0.18	0.2
			Kidney Chromophobe vs. Prostate Adenocarcinoma	q=0	0.59	0
				q=1	-0.46	0
				q=2	-0.52	0
				q=3	-0.53	0
				q=4	-0.53	0
			Kidney Chromophobe vs. Rectum Adenocarcinoma	q=0	0.81	0
				q=1	-0.44	0
				q=2	-0.14	0.3
				q=3	-0.01	0.96
				q=4	0.06	0.65
			Kidney Chromophobe vs. Sarcoma	q=0	1.19	0
				q=1	0.11	0.43
				q=2	0.23	0.1
				q=3	0.31	0.03
				q=4	0.35	0.01
			Kidney Chromophobe vs. Skin Cutaneous Melanoma	q=0	0.82	0
				q=1	-0.45	0.01
				q=2	-0.16	0.31
				q=3	-0.02	0.9
				q=4	0.06	0.7
			Kidney Chromophobe vs. Stomach Adenocarcinoma	q=0	-4.43	0
				q=1	0.75	0
				q=2	0.95	0
				q=3	1.05	0
				q=4	1.09	0
			Kidney Chromophobe vs. Testicular Germ Cell Tumors	q=0	1.47	0
				q=1	0.16	0.29
				q=2	0.03	0.83
				q=3	0.04	0.78
				q=4	0.07	0.65
			Kidney Chromophobe vs. Thymoma	q=0	1	0
				q=1	-0.16	0.29
				q=2	-0.11	0.49
				q=3	-0.07	0.66
				q=4	-0.04	0.79
			Kidney Chromophobe vs. Thyroid Carcinoma	q=0	0.25	0.06
				q=1	-0.16	0.22
				q=2	0.08	0.56
				q=3	0.21	0.11
				q=4	0.29	0.03
			Kidney Chromophobe vs. Uterine Carcinosarcoma	q=0	0.65	0
				q=1	0.21	0.26
				q=2	0.45	0.02
				q=3	0.58	0
				q=4	0.66	0
			Kidney Chromophobe vs. Uterine Corpus Endometrial Carcinoma	q=0	-0.33	0.01
				q=1	-1.05	0
				q=2	-0.65	0
				q=3	-0.52	0
				q=4	-0.46	0
			Kidney Chromophobe vs. Uveal Melanoma	q=0	1.84	0
				q=1	-0.57	0
				q=2	-0.27	0.11
				q=3	-0.08	0.63
				q=4	0.02	0.9
			Kidney Renal Clear Cell Carcinoma vs. Kidney Renal Papillary Cell Carcinoma	q=0	1.24	0
				q=1	0.95	0
				q=2	0.96	0
				q=3	1	0
				q=4	1.03	0
			Kidney Renal Clear Cell Carcinoma vs. Liver Hepatocellular Carcinoma	q=0	1.89	0
				q=1	0.99	0
				q=2	1.04	0
				q=3	1.07	0
				q=4	1.09	0
			Kidney Renal Clear Cell Carcinoma vs. Lung Adenocarcinoma	q=0	0.7	0
				q=1	0.95	0
				q=2	0.96	0
				q=3	0.99	0
				q=4	1.02	0
			Kidney Renal Clear Cell Carcinoma vs. Lung Squamous Cell Carcinoma	q=0	0.32	0
				q=1	0.12	0.03
				q=2	0.25	0
				q=3	0.3	0
				q=4	0.33	0
			Kidney Renal Clear Cell Carcinoma vs. Lymphoid Neoplasm Diffuse Large B cell Lymphoma	q=0	1.05	0
				q=1	1.3	0
				q=2	1.51	0
				q=3	1.57	0
				q=4	1.6	0
			Kidney Renal Clear Cell Carcinoma vs. Mesothelioma	q=0	1.78	0
				q=1	0.74	0
				q=2	0.72	0
				q=3	0.79	0
				q=4	0.86	0
			Kidney Renal Clear Cell Carcinoma vs. Ovarian Serous Cystadenocarcinoma	q=0	-3.11	0
				q=1	2.05	0
				q=2	2.57	0
				q=3	2.71	0
				q=4	2.77	0
			Kidney Renal Clear Cell Carcinoma vs. Pancreatic Adenocarcinoma	q=0	1.24	0
				q=1	0.8	0
				q=2	0.8	0
				q=3	0.83	0
				q=4	0.86	0
			Kidney Renal Clear Cell Carcinoma vs. Pheochromocytoma and Paraganglioma	q=0	1.27	0
				q=1	0.22	0.01
				q=2	0.61	0
				q=3	0.77	0
				q=4	0.85	0
			Kidney Renal Clear Cell Carcinoma vs. Prostate Adenocarcinoma	q=0	0.93	0
				q=1	0.65	0
				q=2	0.52	0
				q=3	0.46	0
				q=4	0.44	0
			Kidney Renal Clear Cell Carcinoma vs. Rectum Adenocarcinoma	q=0	1.15	0
				q=1	0.41	0
				q=2	0.64	0
				q=3	0.76	0
				q=4	0.82	0
			Kidney Renal Clear Cell Carcinoma vs. Sarcoma	q=0	1.46	0
				q=1	1.41	0
				q=2	1.45	0
				q=3	1.47	0
				q=4	1.48	0
			Kidney Renal Clear Cell Carcinoma vs. Skin Cutaneous Melanoma	q=0	1.21	0
				q=1	0.82	0
				q=2	1.11	0
				q=3	1.23	0
				q=4	1.3	0
			Kidney Renal Clear Cell Carcinoma vs. Stomach Adenocarcinoma	q=0	-2.51	0
				q=1	1.68	0
				q=2	2	0
				q=3	2.11	0
				q=4	2.15	0
			Kidney Renal Clear Cell Carcinoma vs. Testicular Germ Cell Tumors	q=0	1.92	0
				q=1	1.64	0
				q=2	1.39	0
				q=3	1.33	0
				q=4	1.32	0
			Kidney Renal Clear Cell Carcinoma vs. Thymoma	q=0	1.54	0
				q=1	0.99	0
				q=2	0.93	0
				q=3	0.91	0
				q=4	0.9	0
			Kidney Renal Clear Cell Carcinoma vs. Thyroid Carcinoma	q=0	0.71	0
				q=1	0.95	0
				q=2	1.19	0
				q=3	1.32	0
				q=4	1.4	0
			Kidney Renal Clear Cell Carcinoma vs. Uterine Carcinosarcoma	q=0	1.21	0
				q=1	1.87	0
				q=2	1.97	0
				q=3	2.05	0
				q=4	2.13	0
			Kidney Renal Clear Cell Carcinoma vs. Uterine Corpus Endometrial Carcinoma	q=0	0.19	0
				q=1	-0.09	0.06
				q=2	0.26	0
				q=3	0.38	0
				q=4	0.42	0
			Kidney Renal Clear Cell Carcinoma vs. Uveal Melanoma	q=0	2.24	0
				q=1	0.57	0
				q=2	0.88	0
				q=3	1.09	0
				q=4	1.2	0
			Kidney Renal Papillary Cell Carcinoma vs. Liver Hepatocellular Carcinoma	q=0	0.73	0
				q=1	0.05	0.52
				q=2	0.09	0.26
				q=3	0.1	0.22
				q=4	0.09	0.26
			Kidney Renal Papillary Cell Carcinoma vs. Lung Adenocarcinoma	q=0	-0.46	0
				q=1	0.06	0.44
				q=2	0.01	0.84
				q=3	0	0.98
				q=4	-0.01	0.91
			Kidney Renal Papillary Cell Carcinoma vs. Lung Squamous Cell Carcinoma	q=0	-0.95	0
				q=1	-0.81	0
				q=2	-0.71	0
				q=3	-0.69	0
				q=4	-0.68	0
			Kidney Renal Papillary Cell Carcinoma vs. Lymphoid Neoplasm Diffuse Large B cell Lymphoma	q=0	-0.25	0.12
				q=1	0.25	0.12
				q=2	0.49	0
				q=3	0.51	0
				q=4	0.51	0
			Kidney Renal Papillary Cell Carcinoma vs. Mesothelioma	q=0	0.16	0.18
				q=1	-0.18	0.15
				q=2	-0.15	0.21
				q=3	-0.1	0.39
				q=4	-0.08	0.53
			Kidney Renal Papillary Cell Carcinoma vs. Ovarian Serous Cystadenocarcinoma	q=0	-4.47	0
				q=1	1.25	0
				q=2	1.67	0
				q=3	1.72	0
				q=4	1.72	0
			Kidney Renal Papillary Cell Carcinoma vs. Pancreatic Adenocarcinoma	q=0	0.05	0.58
				q=1	-0.11	0.24
				q=2	-0.12	0.21
				q=3	-0.13	0.17
				q=4	-0.14	0.14
			Kidney Renal Papillary Cell Carcinoma vs. Pheochromocytoma and Paraganglioma	q=0	-0.3	0
				q=1	-0.77	0
				q=2	-0.34	0
				q=3	-0.21	0.03
				q=4	-0.17	0.08
			Kidney Renal Papillary Cell Carcinoma vs. Prostate Adenocarcinoma	q=0	-0.29	0
				q=1	-0.31	0
				q=2	-0.45	0
				q=3	-0.53	0
				q=4	-0.58	0
			Kidney Renal Papillary Cell Carcinoma vs. Rectum Adenocarcinoma	q=0	-0.1	0.25
				q=1	-0.24	0.01
				q=2	-0.01	0.95
				q=3	0.07	0.43
				q=4	0.09	0.29
			Kidney Renal Papillary Cell Carcinoma vs. Sarcoma	q=0	0.21	0.02
				q=1	0.41	0
				q=2	0.47	0
				q=3	0.47	0
				q=4	0.46	0
			Kidney Renal Papillary Cell Carcinoma vs. Skin Cutaneous Melanoma	q=0	-0.07	0.54
				q=1	-0.27	0.02
				q=2	0.01	0.94
				q=3	0.09	0.44
				q=4	0.12	0.3
			Kidney Renal Papillary Cell Carcinoma vs. Stomach Adenocarcinoma	q=0	-3.96	0
				q=1	1.07	0
				q=2	1.27	0
				q=3	1.3	0
				q=4	1.29	0
			Kidney Renal Papillary Cell Carcinoma vs. Testicular Germ Cell Tumors	q=0	0.44	0
				q=1	0.5	0
				q=2	0.25	0.02
				q=3	0.17	0.12
				q=4	0.13	0.22
			Kidney Renal Papillary Cell Carcinoma vs. Thymoma	q=0	0.01	0.91
				q=1	0.06	0.55
				q=2	0.05	0.63
				q=3	0.02	0.86
				q=4	-0.01	0.95
			Kidney Renal Papillary Cell Carcinoma vs. Thyroid Carcinoma	q=0	-0.59	0
				q=1	0.06	0.43
				q=2	0.28	0
				q=3	0.35	0
				q=4	0.38	0
			Kidney Renal Papillary Cell Carcinoma vs. Uterine Carcinosarcoma	q=0	-0.31	0.04
				q=1	0.59	0
				q=2	0.77	0
				q=3	0.81	0
				q=4	0.84	0
			Kidney Renal Papillary Cell Carcinoma vs. Uterine Corpus Endometrial Carcinoma	q=0	-0.97	0
				q=1	-0.92	0
				q=2	-0.56	0
				q=3	-0.47	0
				q=4	-0.46	0
			Kidney Renal Papillary Cell Carcinoma vs. Uveal Melanoma	q=0	0.82	0
				q=1	-0.39	0
				q=2	-0.12	0.35
				q=3	0.02	0.9
				q=4	0.07	0.59
			Liver Hepatocellular Carcinoma vs. Lung Adenocarcinoma	q=0	-1.13	0
				q=1	0.01	0.92
				q=2	-0.07	0.28
				q=3	-0.1	0.15
				q=4	-0.1	0.16
			Liver Hepatocellular Carcinoma vs. Lung Squamous Cell Carcinoma	q=0	-1.65	0
				q=1	-0.85	0
				q=2	-0.79	0
				q=3	-0.78	0
				q=4	-0.76	0
			Liver Hepatocellular Carcinoma vs. Lymphoid Neoplasm Diffuse Large B cell Lymphoma	q=0	-1.02	0
				q=1	0.19	0.21
				q=2	0.39	0.01
				q=3	0.41	0.01
				q=4	0.42	0.01
			Liver Hepatocellular Carcinoma vs. Mesothelioma	q=0	-0.75	0
				q=1	-0.22	0.06
				q=2	-0.23	0.05
				q=3	-0.19	0.11
				q=4	-0.16	0.19
			Liver Hepatocellular Carcinoma vs. Ovarian Serous Cystadenocarcinoma	q=0	-5.01	0
				q=1	1.18	0
				q=2	1.56	0
				q=3	1.61	0
				q=4	1.6	0
			Liver Hepatocellular Carcinoma vs. Pancreatic Adenocarcinoma	q=0	-0.66	0
				q=1	-0.16	0.08
				q=2	-0.21	0.03
				q=3	-0.23	0.01
				q=4	-0.23	0.01
			Liver Hepatocellular Carcinoma vs. Pheochromocytoma and Paraganglioma	q=0	-1.18	0
				q=1	-0.82	0
				q=2	-0.43	0
				q=3	-0.31	0
				q=4	-0.25	0.01
			Liver Hepatocellular Carcinoma vs. Prostate Adenocarcinoma	q=0	-1	0
				q=1	-0.36	0
				q=2	-0.54	0
				q=3	-0.62	0
				q=4	-0.66	0
			Liver Hepatocellular Carcinoma vs. Rectum Adenocarcinoma	q=0	-0.84	0
				q=1	-0.27	0
				q=2	-0.07	0.41
				q=3	0	0.96
				q=4	0.02	0.77
			Liver Hepatocellular Carcinoma vs. Sarcoma	q=0	-0.54	0
				q=1	0.35	0
				q=2	0.38	0
				q=3	0.36	0
				q=4	0.36	0
			Liver Hepatocellular Carcinoma vs. Skin Cutaneous Melanoma	q=0	-0.83	0
				q=1	-0.33	0
				q=2	-0.09	0.41
				q=3	-0.02	0.86
				q=4	0.02	0.85
			Liver Hepatocellular Carcinoma vs. Stomach Adenocarcinoma	q=0	-4.38	0
				q=1	0.99	0
				q=2	1.17	0
				q=3	1.19	0
				q=4	1.18	0
			Liver Hepatocellular Carcinoma vs. Testicular Germ Cell Tumors	q=0	-0.4	0
				q=1	0.44	0
				q=2	0.15	0.14
				q=3	0.06	0.58
				q=4	0.03	0.76
			Liver Hepatocellular Carcinoma vs. Thymoma	q=0	-0.86	0
				q=1	0.01	0.89
				q=2	-0.03	0.78
				q=3	-0.07	0.51
				q=4	-0.09	0.42
			Liver Hepatocellular Carcinoma vs. Thyroid Carcinoma	q=0	-1.32	0
				q=1	0.01	0.91
				q=2	0.19	0.01
				q=3	0.25	0
				q=4	0.29	0
			Liver Hepatocellular Carcinoma vs. Uterine Carcinosarcoma	q=0	-1.19	0
				q=1	0.53	0
				q=2	0.67	0
				q=3	0.7	0
				q=4	0.73	0
			Liver Hepatocellular Carcinoma vs. Uterine Corpus Endometrial Carcinoma	q=0	-1.59	0
				q=1	-0.93	0
				q=2	-0.62	0
				q=3	-0.54	0
				q=4	-0.52	0
			Liver Hepatocellular Carcinoma vs. Uveal Melanoma	q=0	-0.01	0.93
				q=1	-0.44	0
				q=2	-0.21	0.09
				q=3	-0.09	0.48
				q=4	-0.03	0.83
			Lung Adenocarcinoma vs. Lung Squamous Cell Carcinoma	q=0	-0.43	0
				q=1	-0.83	0
				q=2	-0.72	0
				q=3	-0.69	0
				q=4	-0.68	0
			Lung Adenocarcinoma vs. Lymphoid Neoplasm Diffuse Large B cell Lymphoma	q=0	0.25	0.11
				q=1	0.18	0.23
				q=2	0.47	0
				q=3	0.52	0
				q=4	0.52	0
			Lung Adenocarcinoma vs. Mesothelioma	q=0	0.75	0
				q=1	-0.23	0.05
				q=2	-0.17	0.15
				q=3	-0.1	0.38
				q=4	-0.07	0.55
			Lung Adenocarcinoma vs. Ovarian Serous Cystadenocarcinoma	q=0	-3.68	0
				q=1	1.12	0
				q=2	1.65	0
				q=3	1.76	0
				q=4	1.77	0
			Lung Adenocarcinoma vs. Pancreatic Adenocarcinoma	q=0	0.5	0
				q=1	-0.16	0.06
				q=2	-0.13	0.12
				q=3	-0.13	0.14
				q=4	-0.13	0.13
			Lung Adenocarcinoma vs. Pheochromocytoma and Paraganglioma	q=0	0.27	0
				q=1	-0.82	0
				q=2	-0.35	0
				q=3	-0.21	0.02
				q=4	-0.16	0.07
			Lung Adenocarcinoma vs. Prostate Adenocarcinoma	q=0	0.18	0.01
				q=1	-0.36	0
				q=2	-0.46	0
				q=3	-0.53	0
				q=4	-0.57	0
			Lung Adenocarcinoma vs. Rectum Adenocarcinoma	q=0	0.37	0
				q=1	-0.26	0
				q=2	-0.02	0.85
				q=3	0.07	0.39
				q=4	0.1	0.22
			Lung Adenocarcinoma vs. Sarcoma	q=0	0.66	0
				q=1	0.34	0
				q=2	0.46	0
				q=3	0.47	0
				q=4	0.47	0
			Lung Adenocarcinoma vs. Skin Cutaneous Melanoma	q=0	0.41	0
				q=1	-0.34	0
				q=2	-0.01	0.94
				q=3	0.09	0.39
				q=4	0.13	0.22
			Lung Adenocarcinoma vs. Stomach Adenocarcinoma	q=0	-3.18	0
				q=1	0.93	0
				q=2	1.22	0
				q=3	1.28	0
				q=4	1.29	0
			Lung Adenocarcinoma vs. Testicular Germ Cell Tumors	q=0	0.97	0
				q=1	0.43	0
				q=2	0.24	0.01
				q=3	0.17	0.08
				q=4	0.14	0.14
			Lung Adenocarcinoma vs. Thymoma	q=0	0.57	0
				q=1	0.01	0.94
				q=2	0.04	0.7
				q=3	0.02	0.84
				q=4	0	0.99
			Lung Adenocarcinoma vs. Thyroid Carcinoma	q=0	-0.09	0.16
				q=1	0	0.99
				q=2	0.26	0
				q=3	0.35	0
				q=4	0.4	0
			Lung Adenocarcinoma vs. Uterine Carcinosarcoma	q=0	0.26	0.06
				q=1	0.52	0
				q=2	0.76	0
				q=3	0.83	0
				q=4	0.86	0
			Lung Adenocarcinoma vs. Uterine Corpus Endometrial Carcinoma	q=0	-0.47	0
				q=1	-0.87	0
				q=2	-0.54	0
				q=3	-0.45	0
				q=4	-0.43	0
			Lung Adenocarcinoma vs. Uveal Melanoma	q=0	1.34	0
				q=1	-0.44	0
				q=2	-0.13	0.27
				q=3	0.02	0.88
				q=4	0.08	0.51
			Lung Squamous Cell Carcinoma vs. Lymphoid Neoplasm Diffuse Large B cell Lymphoma	q=0	0.72	0
				q=1	1.15	0
				q=2	1.24	0
				q=3	1.24	0
				q=4	1.23	0
			Lung Squamous Cell Carcinoma vs. Mesothelioma	q=0	1.35	0
				q=1	0.61	0
				q=2	0.49	0
				q=3	0.52	0
				q=4	0.55	0
			Lung Squamous Cell Carcinoma vs. Ovarian Serous Cystadenocarcinoma	q=0	-3.61	0
				q=1	1.93	0
				q=2	2.33	0
				q=3	2.39	0
				q=4	2.39	0
			Lung Squamous Cell Carcinoma vs. Pancreatic Adenocarcinoma	q=0	0.96	0
				q=1	0.67	0
				q=2	0.56	0
				q=3	0.54	0
				q=4	0.53	0
			Lung Squamous Cell Carcinoma vs. Pheochromocytoma and Paraganglioma	q=0	0.86	0
				q=1	0.08	0.36
				q=2	0.36	0
				q=3	0.47	0
				q=4	0.51	0
			Lung Squamous Cell Carcinoma vs. Prostate Adenocarcinoma	q=0	0.65	0
				q=1	0.51	0
				q=2	0.26	0
				q=3	0.16	0.01
				q=4	0.11	0.09
			Lung Squamous Cell Carcinoma vs. Rectum Adenocarcinoma	q=0	0.85	0
				q=1	0.34	0
				q=2	0.49	0
				q=3	0.57	0
				q=4	0.6	0
			Lung Squamous Cell Carcinoma vs. Sarcoma	q=0	1.17	0
				q=1	1.24	0
				q=2	1.19	0
				q=3	1.16	0
				q=4	1.14	0
			Lung Squamous Cell Carcinoma vs. Skin Cutaneous Melanoma	q=0	0.89	0
				q=1	0.66	0
				q=2	0.81	0
				q=3	0.87	0
				q=4	0.89	0
			Lung Squamous Cell Carcinoma vs. Stomach Adenocarcinoma	q=0	-3.03	0
				q=1	1.65	0
				q=2	1.85	0
				q=3	1.89	0
				q=4	1.88	0
			Lung Squamous Cell Carcinoma vs. Testicular Germ Cell Tumors	q=0	1.55	0
				q=1	1.44	0
				q=2	1.07	0
				q=3	0.95	0
				q=4	0.9	0
			Lung Squamous Cell Carcinoma vs. Thymoma	q=0	1.14	0
				q=1	0.86	0
				q=2	0.7	0
				q=3	0.64	0
				q=4	0.6	0
			Lung Squamous Cell Carcinoma vs. Thyroid Carcinoma	q=0	0.39	0
				q=1	0.83	0
				q=2	0.96	0
				q=3	1.03	0
				q=4	1.06	0
			Lung Squamous Cell Carcinoma vs. Uterine Carcinosarcoma	q=0	0.82	0
				q=1	1.66	0
				q=2	1.64	0
				q=3	1.65	0
				q=4	1.68	0
			Lung Squamous Cell Carcinoma vs. Uterine Corpus Endometrial Carcinoma	q=0	-0.09	0.1
				q=1	-0.2	0
				q=2	0.07	0.24
				q=3	0.14	0.01
				q=4	0.15	0.01
			Lung Squamous Cell Carcinoma vs. Uveal Melanoma	q=0	1.88	0
				q=1	0.44	0
				q=2	0.61	0
				q=3	0.75	0
				q=4	0.81	0
			Lymphoid Neoplasm Diffuse Large B cell Lymphoma vs. Mesothelioma	q=0	0.42	0.02
				q=1	-0.43	0.02
				q=2	-0.63	0
				q=3	-0.6	0
				q=4	-0.57	0
			Lymphoid Neoplasm Diffuse Large B cell Lymphoma vs. Ovarian Serous Cystadenocarcinoma	q=0	-4.36	0
				q=1	1.13	0
				q=2	1.24	0
				q=3	1.23	0
				q=4	1.21	0
			Lymphoid Neoplasm Diffuse Large B cell Lymphoma vs. Pancreatic Adenocarcinoma	q=0	0.3	0.07
				q=1	-0.37	0.03
				q=2	-0.61	0
				q=3	-0.65	0
				q=4	-0.66	0
			Lymphoid Neoplasm Diffuse Large B cell Lymphoma vs. Pheochromocytoma and Paraganglioma	q=0	-0.01	0.94
				q=1	-1.07	0
				q=2	-0.84	0
				q=3	-0.73	0
				q=4	-0.68	0
			Lymphoid Neoplasm Diffuse Large B cell Lymphoma vs. Prostate Adenocarcinoma	q=0	-0.05	0.73
				q=1	-0.59	0
				q=2	-0.96	0
				q=3	-1.07	0
				q=4	-1.12	0
			Lymphoid Neoplasm Diffuse Large B cell Lymphoma vs. Rectum Adenocarcinoma	q=0	0.14	0.37
				q=1	-0.53	0
				q=2	-0.44	0.01
				q=3	-0.37	0.02
				q=4	-0.35	0.03
			Lymphoid Neoplasm Diffuse Large B cell Lymphoma vs. Sarcoma	q=0	0.46	0
				q=1	0.18	0.27
				q=2	-0.01	0.97
				q=3	-0.04	0.82
				q=4	-0.05	0.78
			Lymphoid Neoplasm Diffuse Large B cell Lymphoma vs. Skin Cutaneous Melanoma	q=0	0.18	0.31
				q=1	-0.53	0
				q=2	-0.5	0.01
				q=3	-0.45	0.01
				q=4	-0.42	0.02
			Lymphoid Neoplasm Diffuse Large B cell Lymphoma vs. Stomach Adenocarcinoma	q=0	-4.31	0
				q=1	1.03	0
				q=2	0.92	0
				q=3	0.89	0
				q=4	0.86	0
			Lymphoid Neoplasm Diffuse Large B cell Lymphoma vs. Testicular Germ Cell Tumors	q=0	0.68	0
				q=1	0.24	0.17
				q=2	-0.27	0.12
				q=3	-0.37	0.03
				q=4	-0.41	0.02
			Lymphoid Neoplasm Diffuse Large B cell Lymphoma vs. Thymoma	q=0	0.27	0.12
				q=1	-0.17	0.32
				q=2	-0.41	0.02
				q=3	-0.47	0.01
				q=4	-0.49	0.01
			Lymphoid Neoplasm Diffuse Large B cell Lymphoma vs. Thyroid Carcinoma	q=0	-0.35	0.02
				q=1	-0.18	0.23
				q=2	-0.2	0.2
				q=3	-0.15	0.32
				q=4	-0.12	0.43
			Lymphoid Neoplasm Diffuse Large B cell Lymphoma vs. Uterine Carcinosarcoma	q=0	-0.02	0.93
				q=1	0.29	0.15
				q=2	0.21	0.3
				q=3	0.21	0.28
				q=4	0.23	0.24
			Lymphoid Neoplasm Diffuse Large B cell Lymphoma vs. Uterine Corpus Endometrial Carcinoma	q=0	-0.81	0
				q=1	-1.37	0
				q=2	-1.12	0
				q=3	-1.04	0
				q=4	-1.02	0
			Lymphoid Neoplasm Diffuse Large B cell Lymphoma vs. Uveal Melanoma	q=0	1.06	0
				q=1	-0.66	0
				q=2	-0.61	0
				q=3	-0.51	0.01
				q=4	-0.46	0.02
			Mesothelioma vs. Ovarian Serous Cystadenocarcinoma	q=0	-5.88	0
				q=1	1.37	0
				q=2	1.62	0
				q=3	1.6	0
				q=4	1.56	0
			Mesothelioma vs. Pancreatic Adenocarcinoma	q=0	-0.09	0.49
				q=1	0.07	0.62
				q=2	0.04	0.76
				q=3	-0.02	0.89
				q=4	-0.06	0.67
			Mesothelioma vs. Pheochromocytoma and Paraganglioma	q=0	-0.52	0
				q=1	-0.55	0
				q=2	-0.16	0.23
				q=3	-0.09	0.48
				q=4	-0.08	0.55
			Mesothelioma vs. Prostate Adenocarcinoma	q=0	-0.53	0
				q=1	-0.12	0.32
				q=2	-0.25	0.03
				q=3	-0.37	0
				q=4	-0.45	0
			Mesothelioma vs. Rectum Adenocarcinoma	q=0	-0.28	0.02
				q=1	-0.12	0.34
				q=2	0.13	0.31
				q=3	0.17	0.19
				q=4	0.17	0.19
			Mesothelioma vs. Sarcoma	q=0	0.09	0.49
				q=1	0.56	0
				q=2	0.58	0
				q=3	0.52	0
				q=4	0.49	0
			Mesothelioma vs. Skin Cutaneous Melanoma	q=0	-0.24	0.11
				q=1	-0.06	0.68
				q=2	0.17	0.23
				q=3	0.19	0.19
				q=4	0.19	0.2
			Mesothelioma vs. Stomach Adenocarcinoma	q=0	-5.44	0
				q=1	1.26	0
				q=2	1.34	0
				q=3	1.29	0
				q=4	1.25	0
			Mesothelioma vs. Testicular Germ Cell Tumors	q=0	0.33	0.02
				q=1	0.64	0
				q=2	0.38	0.01
				q=3	0.26	0.07
				q=4	0.2	0.16
			Mesothelioma vs. Thymoma	q=0	-0.16	0.26
				q=1	0.24	0.09
				q=2	0.2	0.15
				q=3	0.12	0.4
				q=4	0.07	0.63
			Mesothelioma vs. Thyroid Carcinoma	q=0	-0.91	0
				q=1	0.23	0.05
				q=2	0.4	0
				q=3	0.42	0
				q=4	0.42	0
			Mesothelioma vs. Uterine Carcinosarcoma	q=0	-0.5	0
				q=1	0.74	0
				q=2	0.86	0
				q=3	0.84	0
				q=4	0.83	0
			Mesothelioma vs. Uterine Corpus Endometrial Carcinoma	q=0	-1.44	0
				q=1	-0.8	0
				q=2	-0.4	0
				q=3	-0.36	0
				q=4	-0.37	0
			Mesothelioma vs. Uveal Melanoma	q=0	0.74	0
				q=1	-0.2	0.2
				q=2	0.05	0.74
				q=3	0.13	0.42
				q=4	0.15	0.35
			Ovarian Serous Cystadenocarcinoma vs. Pancreatic Adenocarcinoma	q=0	4.3	0
				q=1	-1.3	0
				q=2	-1.69	0
				q=3	-1.76	0
				q=4	-1.77	0
			Ovarian Serous Cystadenocarcinoma vs. Pheochromocytoma and Paraganglioma	q=0	5.38	0
				q=1	-2.05	0
				q=2	-1.96	0
				q=3	-1.87	0
				q=4	-1.82	0
			Ovarian Serous Cystadenocarcinoma vs. Prostate Adenocarcinoma	q=0	4.11	0
				q=1	-1.54	0
				q=2	-2.13	0
				q=3	-2.27	0
				q=4	-2.31	0
			Ovarian Serous Cystadenocarcinoma vs. Rectum Adenocarcinoma	q=0	4.37	0
				q=1	-1.05	0
				q=2	-1.11	0
				q=3	-1.11	0
				q=4	-1.1	0
			Ovarian Serous Cystadenocarcinoma vs. Sarcoma	q=0	4.73	0
				q=1	-0.91	0
				q=2	-1.23	0
				q=3	-1.26	0
				q=4	-1.25	0
			Ovarian Serous Cystadenocarcinoma vs. Skin Cutaneous Melanoma	q=0	4.49	0
				q=1	-1.71	0
				q=2	-1.87	0
				q=3	-1.82	0
				q=4	-1.78	0
			Ovarian Serous Cystadenocarcinoma vs. Stomach Adenocarcinoma	q=0	-0.09	0.07
				q=1	-0.05	0.36
				q=2	-0.25	0
				q=3	-0.3	0
				q=4	-0.32	0
			Ovarian Serous Cystadenocarcinoma vs. Testicular Germ Cell Tumors	q=0	5.69	0
				q=1	-0.96	0
				q=2	-1.67	0
				q=3	-1.79	0
				q=4	-1.8	0
			Ovarian Serous Cystadenocarcinoma vs. Thymoma	q=0	5.46	0
				q=1	-1.15	0
				q=2	-1.44	0
				q=3	-1.48	0
				q=4	-1.47	0
			Ovarian Serous Cystadenocarcinoma vs. Thyroid Carcinoma	q=0	4.12	0
				q=1	-1.12	0
				q=2	-1.35	0
				q=3	-1.38	0
				q=4	-1.36	0
			Ovarian Serous Cystadenocarcinoma vs. Uterine Carcinosarcoma	q=0	5.1	0
				q=1	-1.04	0
				q=2	-1.21	0
				q=3	-1.2	0
				q=4	-1.17	0
			Ovarian Serous Cystadenocarcinoma vs. Uterine Corpus Endometrial Carcinoma	q=0	3	0
				q=1	-1.7	0
				q=2	-1.83	0
				q=3	-1.85	0
				q=4	-1.86	0
			Ovarian Serous Cystadenocarcinoma vs. Uveal Melanoma	q=0	5.84	0
				q=1	-1.65	0
				q=2	-1.81	0
				q=3	-1.77	0
				q=4	-1.74	0
			Pancreatic Adenocarcinoma vs. Pheochromocytoma and Paraganglioma	q=0	-0.34	0
				q=1	-0.63	0
				q=2	-0.21	0.05
				q=3	-0.08	0.46
				q=4	-0.02	0.82
			Pancreatic Adenocarcinoma vs. Prostate Adenocarcinoma	q=0	-0.33	0
				q=1	-0.18	0.04
				q=2	-0.31	0
				q=3	-0.38	0
				q=4	-0.42	0
			Pancreatic Adenocarcinoma vs. Rectum Adenocarcinoma	q=0	-0.15	0.13
				q=1	-0.16	0.1
				q=2	0.09	0.37
				q=3	0.18	0.08
				q=4	0.21	0.03
			Pancreatic Adenocarcinoma vs. Sarcoma	q=0	0.14	0.14
				q=1	0.5	0
				q=2	0.57	0
				q=3	0.58	0
				q=4	0.58	0
			Pancreatic Adenocarcinoma vs. Skin Cutaneous Melanoma	q=0	-0.12	0.32
				q=1	-0.14	0.27
				q=2	0.14	0.26
				q=3	0.23	0.06
				q=4	0.27	0.03
			Pancreatic Adenocarcinoma vs. Stomach Adenocarcinoma	q=0	-4	0
				q=1	1.16	0
				q=2	1.35	0
				q=3	1.39	0
				q=4	1.4	0
			Pancreatic Adenocarcinoma vs. Testicular Germ Cell Tumors	q=0	0.36	0
				q=1	0.6	0
				q=2	0.37	0
				q=3	0.3	0.01
				q=4	0.28	0.02
			Pancreatic Adenocarcinoma vs. Thymoma	q=0	-0.05	0.67
				q=1	0.17	0.14
				q=2	0.17	0.16
				q=3	0.14	0.23
				q=4	0.12	0.29
			Pancreatic Adenocarcinoma vs. Thyroid Carcinoma	q=0	-0.61	0
				q=1	0.16	0.06
				q=2	0.38	0
				q=3	0.47	0
				q=4	0.51	0
			Pancreatic Adenocarcinoma vs. Uterine Carcinosarcoma	q=0	-0.36	0.02
				q=1	0.7	0
				q=2	0.88	0
				q=3	0.94	0
				q=4	0.98	0
			Pancreatic Adenocarcinoma vs. Uterine Corpus Endometrial Carcinoma	q=0	-0.99	0
				q=1	-0.83	0
				q=2	-0.45	0
				q=3	-0.35	0
				q=4	-0.33	0
			Pancreatic Adenocarcinoma vs. Uveal Melanoma	q=0	0.73	0
				q=1	-0.27	0.05
				q=2	0.01	0.94
				q=3	0.16	0.25
				q=4	0.22	0.1
			Pheochromocytoma and Paraganglioma vs. Prostate Adenocarcinoma	q=0	-0.05	0.56
				q=1	0.46	0
				q=2	-0.1	0.24
				q=3	-0.31	0
				q=4	-0.4	0
			Pheochromocytoma and Paraganglioma vs. Rectum Adenocarcinoma	q=0	0.18	0.08
				q=1	0.32	0
				q=2	0.26	0.01
				q=3	0.24	0.02
				q=4	0.23	0.02
			Pheochromocytoma and Paraganglioma vs. Sarcoma	q=0	0.54	0
				q=1	1.21	0
				q=2	0.8	0
				q=3	0.67	0
				q=4	0.61	0
			Pheochromocytoma and Paraganglioma vs. Skin Cutaneous Melanoma	q=0	0.2	0.1
				q=1	0.57	0
				q=2	0.38	0
				q=3	0.32	0.01
				q=4	0.3	0.02
			Pheochromocytoma and Paraganglioma vs. Stomach Adenocarcinoma	q=0	-4.65	0
				q=1	1.83	0
				q=2	1.6	0
				q=3	1.49	0
				q=4	1.43	0
			Pheochromocytoma and Paraganglioma vs. Testicular Germ Cell Tumors	q=0	0.82	0
				q=1	1.35	0
				q=2	0.62	0
				q=3	0.39	0
				q=4	0.31	0.01
			Pheochromocytoma and Paraganglioma vs. Thymoma	q=0	0.34	0
				q=1	0.81	0
				q=2	0.37	0
				q=3	0.22	0.07
				q=4	0.15	0.21
			Pheochromocytoma and Paraganglioma vs. Thyroid Carcinoma	q=0	-0.41	0
				q=1	0.82	0
				q=2	0.61	0
				q=3	0.55	0
				q=4	0.54	0
			Pheochromocytoma and Paraganglioma vs. Uterine Carcinosarcoma	q=0	-0.01	0.96
				q=1	1.52	0
				q=2	1.15	0
				q=3	1.04	0
				q=4	1.01	0
			Pheochromocytoma and Paraganglioma vs. Uterine Corpus Endometrial Carcinoma	q=0	-0.93	0
				q=1	-0.3	0
				q=2	-0.26	0
				q=3	-0.28	0
				q=4	-0.31	0
			Pheochromocytoma and Paraganglioma vs. Uveal Melanoma	q=0	1.19	0
				q=1	0.37	0.01
				q=2	0.23	0.09
				q=3	0.24	0.08
				q=4	0.25	0.07
			Prostate Adenocarcinoma vs. Rectum Adenocarcinoma	q=0	0.19	0.02
				q=1	-0.02	0.82
				q=2	0.31	0
				q=3	0.45	0
				q=4	0.52	0
			Prostate Adenocarcinoma vs. Sarcoma	q=0	0.5	0
				q=1	0.74	0
				q=2	0.93	0
				q=3	1	0
				q=4	1.03	0
			Prostate Adenocarcinoma vs. Skin Cutaneous Melanoma	q=0	0.23	0.04
				q=1	0.07	0.5
				q=2	0.51	0
				q=3	0.68	0
				q=4	0.77	0
			Prostate Adenocarcinoma vs. Stomach Adenocarcinoma	q=0	-3.47	0
				q=1	1.28	0
				q=2	1.65	0
				q=3	1.76	0
				q=4	1.8	0
			Prostate Adenocarcinoma vs. Testicular Germ Cell Tumors	q=0	0.79	0
				q=1	0.87	0
				q=2	0.77	0
				q=3	0.77	0
				q=4	0.78	0
			Prostate Adenocarcinoma vs. Thymoma	q=0	0.36	0
				q=1	0.36	0
				q=2	0.46	0
				q=3	0.49	0
				q=4	0.51	0
			Prostate Adenocarcinoma vs. Thyroid Carcinoma	q=0	-0.29	0
				q=1	0.36	0
				q=2	0.72	0
				q=3	0.87	0
				q=4	0.96	0
			Prostate Adenocarcinoma vs. Uterine Carcinosarcoma	q=0	0.04	0.76
				q=1	1.01	0
				q=2	1.32	0
				q=3	1.46	0
				q=4	1.55	0
			Prostate Adenocarcinoma vs. Uterine Corpus Endometrial Carcinoma	q=0	-0.66	0
				q=1	-0.62	0
				q=2	-0.16	0.01
				q=3	0	0.98
				q=4	0.06	0.28
			Prostate Adenocarcinoma vs. Uveal Melanoma	q=0	1.15	0
				q=1	-0.08	0.48
				q=2	0.34	0
				q=3	0.58	0
				q=4	0.7	0
			Rectum Adenocarcinoma vs. Sarcoma	q=0	0.31	0
				q=1	0.54	0
				q=2	0.35	0
				q=3	0.28	0
				q=4	0.26	0
			Rectum Adenocarcinoma vs. Skin Cutaneous Melanoma	q=0	0.03	0.78
				q=1	0.08	0.51
				q=2	0.01	0.91
				q=3	-0.01	0.93
				q=4	-0.01	0.92
			Rectum Adenocarcinoma vs. Stomach Adenocarcinoma	q=0	-3.94	0
				q=1	0.98	0
				q=2	0.9	0
				q=3	0.87	0
				q=4	0.86	0
			Rectum Adenocarcinoma vs. Testicular Germ Cell Tumors	q=0	0.55	0
				q=1	0.65	0
				q=2	0.19	0.07
				q=3	0.05	0.65
				q=4	0	0.97
			Rectum Adenocarcinoma vs. Thymoma	q=0	0.13	0.25
				q=1	0.31	0.01
				q=2	0.05	0.66
				q=3	-0.06	0.62
				q=4	-0.1	0.37
			Rectum Adenocarcinoma vs. Thyroid Carcinoma	q=0	-0.48	0
				q=1	0.27	0
				q=2	0.2	0.01
				q=3	0.19	0.02
				q=4	0.19	0.02
			Rectum Adenocarcinoma vs. Uterine Carcinosarcoma	q=0	-0.18	0.22
				q=1	0.82	0
				q=2	0.65	0
				q=3	0.6	0
				q=4	0.59	0
			Rectum Adenocarcinoma vs. Uterine Corpus Endometrial Carcinoma	q=0	-0.88	0
				q=1	-0.46	0
				q=2	-0.4	0
				q=3	-0.41	0
				q=4	-0.43	0
			Rectum Adenocarcinoma vs. Uveal Melanoma	q=0	0.93	0
				q=1	-0.05	0.71
				q=2	-0.09	0.47
				q=3	-0.07	0.6
				q=4	-0.05	0.68
			Sarcoma vs. Skin Cutaneous Melanoma	q=0	-0.28	0.02
				q=1	-0.72	0
				q=2	-0.51	0
				q=3	-0.42	0
				q=4	-0.38	0
			Sarcoma vs. Stomach Adenocarcinoma	q=0	-4.2	0
				q=1	0.76	0
				q=2	0.86	0
				q=3	0.87	0
				q=4	0.86	0
			Sarcoma vs. Testicular Germ Cell Tumors	q=0	0.21	0.05
				q=1	0.06	0.59
				q=2	-0.27	0.01
				q=3	-0.35	0
				q=4	-0.37	0
			Sarcoma vs. Thymoma	q=0	-0.23	0.04
				q=1	-0.32	0
				q=2	-0.38	0
				q=3	-0.4	0
				q=4	-0.41	0
			Sarcoma vs. Thyroid Carcinoma	q=0	-0.81	0
				q=1	-0.34	0
				q=2	-0.18	0.02
				q=3	-0.11	0.14
				q=4	-0.07	0.33
			Sarcoma vs. Uterine Carcinosarcoma	q=0	-0.55	0
				q=1	0.1	0.49
				q=2	0.23	0.12
				q=3	0.27	0.07
				q=4	0.3	0.04
			Sarcoma vs. Uterine Corpus Endometrial Carcinoma	q=0	-1.17	0
				q=1	-1.31	0
				q=2	-0.99	0
				q=3	-0.9	0
				q=4	-0.87	0
			Sarcoma vs. Uveal Melanoma	q=0	0.6	0
				q=1	-0.79	0
				q=2	-0.59	0
				q=3	-0.47	0
				q=4	-0.42	0
			Skin Cutaneous Melanoma vs. Stomach Adenocarcinoma	q=0	-4.28	0
				q=1	1.53	0
				q=2	1.47	0
				q=3	1.4	0
				q=4	1.36	0
			Skin Cutaneous Melanoma vs. Testicular Germ Cell Tumors	q=0	0.51	0
				q=1	0.81	0
				q=2	0.25	0.06
				q=3	0.08	0.55
				q=4	0.01	0.94
			Skin Cutaneous Melanoma vs. Thymoma	q=0	0.09	0.51
				q=1	0.33	0.02
				q=2	0.05	0.71
				q=3	-0.06	0.66
				q=4	-0.11	0.4
			Skin Cutaneous Melanoma vs. Thyroid Carcinoma	q=0	-0.52	0
				q=1	0.34	0
				q=2	0.3	0.01
				q=3	0.3	0.01
				q=4	0.3	0.01
			Skin Cutaneous Melanoma vs. Uterine Carcinosarcoma	q=0	-0.22	0.19
				q=1	0.91	0
				q=2	0.77	0
				q=3	0.73	0
				q=4	0.72	0
			Skin Cutaneous Melanoma vs. Uterine Corpus Endometrial Carcinoma	q=0	-0.96	0
				q=1	-0.87	0
				q=2	-0.68	0
				q=3	-0.65	0
				q=4	-0.66	0
			Skin Cutaneous Melanoma vs. Uveal Melanoma	q=0	0.88	0
				q=1	-0.16	0.29
				q=2	-0.13	0.37
				q=3	-0.07	0.63
				q=4	-0.05	0.74
			Stomach Adenocarcinoma vs. Testicular Germ Cell Tumors	q=0	5.16	0
				q=1	-0.81	0
				q=2	-1.26	0
				q=3	-1.34	0
				q=4	-1.35	0
			Stomach Adenocarcinoma vs. Thymoma	q=0	4.97	0
				q=1	-1.04	0
				q=2	-1.15	0
				q=3	-1.17	0
				q=4	-1.16	0
			Stomach Adenocarcinoma vs. Thyroid Carcinoma	q=0	3.39	0
				q=1	-0.93	0
				q=2	-0.97	0
				q=3	-0.95	0
				q=4	-0.92	0
			Stomach Adenocarcinoma vs. Uterine Carcinosarcoma	q=0	4.91	0
				q=1	-0.91	0
				q=2	-0.84	0
				q=3	-0.79	0
				q=4	-0.75	0
			Stomach Adenocarcinoma vs. Uterine Corpus Endometrial Carcinoma	q=0	2.55	0
				q=1	-1.51	0
				q=2	-1.48	0
				q=3	-1.47	0
				q=4	-1.47	0
			Stomach Adenocarcinoma vs. Uveal Melanoma	q=0	5.55	0
				q=1	-1.52	0
				q=2	-1.47	0
				q=3	-1.4	0
				q=4	-1.35	0
			Testicular Germ Cell Tumors vs. Thymoma	q=0	-0.47	0
				q=1	-0.4	0
				q=2	-0.17	0.19
				q=3	-0.13	0.32
				q=4	-0.12	0.34
			Testicular Germ Cell Tumors vs. Thyroid Carcinoma	q=0	-1.14	0
				q=1	-0.43	0
				q=2	0.06	0.5
				q=3	0.23	0.02
				q=4	0.3	0
			Testicular Germ Cell Tumors vs. Uterine Carcinosarcoma	q=0	-0.8	0
				q=1	0.04	0.81
				q=2	0.52	0
				q=3	0.66	0
				q=4	0.71	0
			Testicular Germ Cell Tumors vs. Uterine Corpus Endometrial Carcinoma	q=0	-1.59	0
				q=1	-1.57	0
				q=2	-0.91	0
				q=3	-0.72	0
				q=4	-0.66	0
			Testicular Germ Cell Tumors vs. Uveal Melanoma	q=0	0.41	0
				q=1	-0.89	0
				q=2	-0.37	0.01
				q=3	-0.15	0.3
				q=4	-0.06	0.68
			Thymoma vs. Thyroid Carcinoma	q=0	-0.71	0
				q=1	-0.01	0.95
				q=2	0.2	0.05
				q=3	0.29	0
				q=4	0.34	0
			Thymoma vs. Uterine Carcinosarcoma	q=0	-0.33	0.04
				q=1	0.47	0
				q=2	0.64	0
				q=3	0.72	0
				q=4	0.76	0
			Thymoma vs. Uterine Corpus Endometrial Carcinoma	q=0	-1.21	0
				q=1	-1.03	0
				q=2	-0.59	0
				q=3	-0.47	0
				q=4	-0.42	0
			Thymoma vs. Uveal Melanoma	q=0	0.87	0
				q=1	-0.45	0
				q=2	-0.17	0.25
				q=3	-0.01	0.97
				q=4	0.07	0.63
			Thyroid Carcinoma vs. Uterine Carcinosarcoma	q=0	0.38	0.01
				q=1	0.52	0
				q=2	0.44	0
				q=3	0.41	0
				q=4	0.39	0.01
			Thyroid Carcinoma vs. Uterine Corpus Endometrial Carcinoma	q=0	-0.44	0
				q=1	-0.88	0
				q=2	-0.75	0
				q=3	-0.75	0
				q=4	-0.77	0
			Thyroid Carcinoma vs. Uveal Melanoma	q=0	1.49	0
				q=1	-0.45	0
				q=2	-0.4	0
				q=3	-0.35	0
				q=4	-0.34	0
			Uterine Carcinosarcoma vs. Uterine Corpus Endometrial Carcinoma	q=0	-0.92	0
				q=1	-1.88	0
				q=2	-1.48	0
				q=3	-1.41	0
				q=4	-1.42	0
			Uterine Carcinosarcoma vs. Uveal Melanoma	q=0	1.19	0
				q=1	-1	0
				q=2	-0.87	0
				q=3	-0.78	0
				q=4	-0.75	0
			Uterine Corpus Endometrial Carcinoma vs. Uveal Melanoma	q=0	1.94	0
				q=1	0.65	0
				q=2	0.51	0
				q=3	0.55	0
				q=4	0.6	0
		Solid Tissue Normal	Breast Invasive Carcinoma vs. Colon Adenocarcinoma	q=0	0.79	0
				q=1	1.22	0
				q=2	1.12	0
				q=3	1.07	0
				q=4	1.05	0
			Breast Invasive Carcinoma vs. Head and Neck Squamous Cell Carcinoma	q=0	0.84	0
				q=1	0.05	0.78
				q=2	-0.02	0.93
				q=3	-0.04	0.83
				q=4	-0.06	0.76
			Breast Invasive Carcinoma vs. Kidney Renal Clear Cell Carcinoma	q=0	-0.3	0.05
				q=1	-0.02	0.9
				q=2	-0.03	0.84
				q=3	-0.09	0.54
				q=4	-0.15	0.33
			Breast Invasive Carcinoma vs. Kidney Renal Papillary Cell Carcinoma	q=0	0.02	0.91
				q=1	0.02	0.9
				q=2	0.15	0.46
				q=3	0.15	0.44
				q=4	0.13	0.51
			Breast Invasive Carcinoma vs. Liver Hepatocellular Carcinoma	q=0	1.55	0
				q=1	1.1	0
				q=2	1.38	0
				q=3	1.51	0
				q=4	1.55	0
			Breast Invasive Carcinoma vs. Lung Adenocarcinoma	q=0	0.6	0
				q=1	0.75	0
				q=2	0.71	0
				q=3	0.71	0
				q=4	0.7	0
			Breast Invasive Carcinoma vs. Lung Squamous Cell Carcinoma	q=0	-0.34	0.05
				q=1	-0.19	0.26
				q=2	-0.06	0.72
				q=3	-0.03	0.88
				q=4	-0.02	0.93
			Breast Invasive Carcinoma vs. Prostate Adenocarcinoma	q=0	0.16	0.34
				q=1	1.3	0
				q=2	1.03	0
				q=3	0.84	0
				q=4	0.72	0
			Breast Invasive Carcinoma vs. Stomach Adenocarcinoma	q=0	-3.82	0
				q=1	1.55	0
				q=2	1.59	0
				q=3	1.58	0
				q=4	1.55	0
			Breast Invasive Carcinoma vs. Thyroid Carcinoma	q=0	-0.11	0.51
				q=1	0.87	0
				q=2	0.96	0
				q=3	0.97	0
				q=4	0.97	0
			Colon Adenocarcinoma vs. Head and Neck Squamous Cell Carcinoma	q=0	0.04	0.87
				q=1	-0.93	0
				q=2	-0.89	0
				q=3	-0.89	0
				q=4	-0.9	0
			Colon Adenocarcinoma vs. Kidney Renal Clear Cell Carcinoma	q=0	-1.17	0
				q=1	-1.13	0
				q=2	-1.05	0
				q=3	-1.07	0
				q=4	-1.11	0
			Colon Adenocarcinoma vs. Kidney Renal Papillary Cell Carcinoma	q=0	-0.78	0
				q=1	-1.08	0
				q=2	-0.98	0
				q=3	-0.99	0
				q=4	-1.02	0
			Colon Adenocarcinoma vs. Liver Hepatocellular Carcinoma	q=0	1.06	0
				q=1	0.27	0.21
				q=2	0.63	0
				q=3	0.75	0
				q=4	0.77	0
			Colon Adenocarcinoma vs. Lung Adenocarcinoma	q=0	-0.07	0.74
				q=1	-0.18	0.38
				q=2	-0.15	0.45
				q=3	-0.14	0.51
				q=4	-0.14	0.5
			Colon Adenocarcinoma vs. Lung Squamous Cell Carcinoma	q=0	-1.21	0
				q=1	-1.26	0
				q=2	-1.03	0
				q=3	-0.97	0
				q=4	-0.96	0
			Colon Adenocarcinoma vs. Prostate Adenocarcinoma	q=0	-0.56	0.01
				q=1	0.26	0.23
				q=2	0.06	0.79
				q=3	-0.11	0.6
				q=4	-0.22	0.29
			Colon Adenocarcinoma vs. Stomach Adenocarcinoma	q=0	-5.3	0
				q=1	0.84	0
				q=2	0.95	0
				q=3	0.95	0
				q=4	0.91	0
			Colon Adenocarcinoma vs. Thyroid Carcinoma	q=0	-0.92	0
				q=1	-0.24	0.25
				q=2	-0.02	0.92
				q=3	0.03	0.89
				q=4	0.04	0.84
			Head and Neck Squamous Cell Carcinoma vs. Kidney Renal Clear Cell Carcinoma	q=0	-1.23	0
				q=1	-0.07	0.73
				q=2	-0.01	0.95
				q=3	-0.04	0.82
				q=4	-0.08	0.69
			Head and Neck Squamous Cell Carcinoma vs. Kidney Renal Papillary Cell Carcinoma	q=0	-0.83	0
				q=1	-0.03	0.89
				q=2	0.14	0.55
				q=3	0.17	0.47
				q=4	0.17	0.46
			Head and Neck Squamous Cell Carcinoma vs. Liver Hepatocellular Carcinoma	q=0	1.05	0
				q=1	0.98	0
				q=2	1.24	0
				q=3	1.35	0
				q=4	1.39	0
			Head and Neck Squamous Cell Carcinoma vs. Lung Adenocarcinoma	q=0	-0.1	0.61
				q=1	0.65	0
				q=2	0.64	0
				q=3	0.66	0
				q=4	0.67	0
			Head and Neck Squamous Cell Carcinoma vs. Lung Squamous Cell Carcinoma	q=0	-1.27	0
				q=1	-0.23	0.27
				q=2	-0.04	0.85
				q=3	0.01	0.94
				q=4	0.04	0.84
			Head and Neck Squamous Cell Carcinoma vs. Prostate Adenocarcinoma	q=0	-0.6	0.01
				q=1	1.05	0
				q=2	0.86	0
				q=3	0.74	0
				q=4	0.66	0
			Head and Neck Squamous Cell Carcinoma vs. Stomach Adenocarcinoma	q=0	-5.47	0
				q=1	1.4	0
				q=2	1.44	0
				q=3	1.45	0
				q=4	1.45	0
			Head and Neck Squamous Cell Carcinoma vs. Thyroid Carcinoma	q=0	-0.97	0
				q=1	0.69	0
				q=2	0.79	0
				q=3	0.83	0
				q=4	0.86	0
			Kidney Renal Clear Cell Carcinoma vs. Kidney Renal Papillary Cell Carcinoma	q=0	0.35	0.11
				q=1	0.04	0.84
				q=2	0.17	0.42
				q=3	0.25	0.24
				q=4	0.3	0.16
			Kidney Renal Clear Cell Carcinoma vs. Liver Hepatocellular Carcinoma	q=0	1.93	0
				q=1	1.09	0
				q=2	1.36	0
				q=3	1.52	0
				q=4	1.6	0
			Kidney Renal Clear Cell Carcinoma vs. Lung Adenocarcinoma	q=0	0.94	0
				q=1	0.75	0
				q=2	0.71	0
				q=3	0.76	0
				q=4	0.8	0
			Kidney Renal Clear Cell Carcinoma vs. Lung Squamous Cell Carcinoma	q=0	-0.04	0.84
				q=1	-0.17	0.36
				q=2	-0.03	0.87
				q=3	0.06	0.73
				q=4	0.13	0.49
			Kidney Renal Clear Cell Carcinoma vs. Prostate Adenocarcinoma	q=0	0.46	0.01
				q=1	1.23	0
				q=2	0.99	0
				q=3	0.88	0
				q=4	0.82	0
			Kidney Renal Clear Cell Carcinoma vs. Stomach Adenocarcinoma	q=0	-3.76	0
				q=1	1.52	0
				q=2	1.57	0
				q=3	1.6	0
				q=4	1.62	0
			Kidney Renal Clear Cell Carcinoma vs. Thyroid Carcinoma	q=0	0.2	0.27
				q=1	0.82	0
				q=2	0.91	0
				q=3	0.99	0
				q=4	1.04	0
			Kidney Renal Papillary Cell Carcinoma vs. Liver Hepatocellular Carcinoma	q=0	1.7	0
				q=1	1.13	0
				q=2	1.43	0
				q=3	1.61	0
				q=4	1.69	0
			Kidney Renal Papillary Cell Carcinoma vs. Lung Adenocarcinoma	q=0	0.64	0.01
				q=1	0.76	0
				q=2	0.67	0
				q=3	0.7	0
				q=4	0.72	0
			Kidney Renal Papillary Cell Carcinoma vs. Lung Squamous Cell Carcinoma	q=0	-0.39	0.1
				q=1	-0.23	0.32
				q=2	-0.2	0.38
				q=3	-0.17	0.46
				q=4	-0.14	0.54
			Kidney Renal Papillary Cell Carcinoma vs. Prostate Adenocarcinoma	q=0	0.15	0.49
				q=1	1.22	0
				q=2	0.96	0
				q=3	0.8	0
				q=4	0.71	0
			Kidney Renal Papillary Cell Carcinoma vs. Stomach Adenocarcinoma	q=0	-4.18	0
				q=1	1.62	0
				q=2	1.73	0
				q=3	1.78	0
				q=4	1.8	0
			Kidney Renal Papillary Cell Carcinoma vs. Thyroid Carcinoma	q=0	-0.14	0.53
				q=1	0.81	0
				q=2	0.89	0
				q=3	0.95	0
				q=4	1	0
			Liver Hepatocellular Carcinoma vs. Lung Adenocarcinoma	q=0	-0.99	0
				q=1	-0.36	0.06
				q=2	-0.65	0
				q=3	-0.74	0
				q=4	-0.77	0
			Liver Hepatocellular Carcinoma vs. Lung Squamous Cell Carcinoma	q=0	-2.02	0
				q=1	-1.24	0
				q=2	-1.37	0
				q=3	-1.46	0
				q=4	-1.49	0
			Liver Hepatocellular Carcinoma vs. Prostate Adenocarcinoma	q=0	-1.4	0
				q=1	-0.06	0.77
				q=2	-0.53	0.01
				q=3	-0.78	0
				q=4	-0.89	0
			Liver Hepatocellular Carcinoma vs. Stomach Adenocarcinoma	q=0	-5.36	0
				q=1	0.43	0.02
				q=2	0.27	0.15
				q=3	0.2	0.28
				q=4	0.17	0.37
			Liver Hepatocellular Carcinoma vs. Thyroid Carcinoma	q=0	-1.73	0
				q=1	-0.42	0.03
				q=2	-0.59	0
				q=3	-0.66	0
				q=4	-0.67	0
			Lung Adenocarcinoma vs. Lung Squamous Cell Carcinoma	q=0	-0.99	0
				q=1	-0.9	0
				q=2	-0.73	0
				q=3	-0.7	0
				q=4	-0.7	0
			Lung Adenocarcinoma vs. Prostate Adenocarcinoma	q=0	-0.44	0.03
				q=1	0.37	0.06
				q=2	0.18	0.33
				q=3	0.03	0.87
				q=4	-0.06	0.76
			Lung Adenocarcinoma vs. Stomach Adenocarcinoma	q=0	-4.49	0
				q=1	0.81	0
				q=2	0.89	0
				q=3	0.88	0
				q=4	0.87	0
			Lung Adenocarcinoma vs. Thyroid Carcinoma	q=0	-0.74	0
				q=1	-0.02	0.91
				q=2	0.12	0.51
				q=3	0.15	0.43
				q=4	0.16	0.39
			Lung Squamous Cell Carcinoma vs. Prostate Adenocarcinoma	q=0	0.5	0.01
				q=1	1.35	0
				q=2	0.98	0
				q=3	0.8	0
				q=4	0.69	0
			Lung Squamous Cell Carcinoma vs. Stomach Adenocarcinoma	q=0	-3.77	0
				q=1	1.66	0
				q=2	1.58	0
				q=3	1.57	0
				q=4	1.55	0
			Lung Squamous Cell Carcinoma vs. Thyroid Carcinoma	q=0	0.24	0.23
				q=1	0.97	0
				q=2	0.91	0
				q=3	0.91	0
				q=4	0.91	0
			Prostate Adenocarcinoma vs. Stomach Adenocarcinoma	q=0	-3.9	0
				q=1	0.57	0
				q=2	0.82	0
				q=3	0.94	0
				q=4	1	0
			Prostate Adenocarcinoma vs. Thyroid Carcinoma	q=0	-0.27	0.16
				q=1	-0.45	0.02
				q=2	-0.07	0.72
				q=3	0.13	0.51
				q=4	0.24	0.21
			Stomach Adenocarcinoma vs. Thyroid Carcinoma	q=0	3.85	0
				q=1	-0.93	0
				q=2	-0.86	0
				q=3	-0.83	0
				q=4	-0.8	0
	Bacteria	Primary Tumor	Adrenocortical Carcinoma vs. Bladder Urothelial Carcinoma	q=0	-0.64	0
				q=1	-0.02	0.85
				q=2	-0.04	0.76
				q=3	-0.06	0.64
				q=4	-0.07	0.57
			Adrenocortical Carcinoma vs. Brain Lower Grade Glioma	q=0	-0.8	0
				q=1	-0.31	0.01
				q=2	-0.31	0.01
				q=3	-0.32	0.01
				q=4	-0.34	0.01
			Adrenocortical Carcinoma vs. Breast Invasive Carcinoma	q=0	-2.06	0
				q=1	-0.36	0
				q=2	-0.16	0.16
				q=3	-0.1	0.4
				q=4	-0.07	0.56
			Adrenocortical Carcinoma vs. Cervical Squamous Cell Carcinoma and Endocervical Adenocarcinoma	q=0	-0.96	0
				q=1	0.03	0.81
				q=2	0	1
				q=3	-0.02	0.85
				q=4	-0.04	0.78
			Adrenocortical Carcinoma vs. Cholangiocarcinoma	q=0	-0.06	0.75
				q=1	0.43	0.04
				q=2	0.32	0.12
				q=3	0.27	0.18
				q=4	0.25	0.21
			Adrenocortical Carcinoma vs. Colon Adenocarcinoma	q=0	-1.8	0
				q=1	0.19	0.11
				q=2	0.22	0.07
				q=3	0.2	0.09
				q=4	0.19	0.11
			Adrenocortical Carcinoma vs. Esophageal Carcinoma	q=0	-7.97	0
				q=1	0.94	0
				q=2	0.94	0
				q=3	0.92	0
				q=4	0.9	0
			Adrenocortical Carcinoma vs. Glioblastoma Multiforme	q=0	-4.14	0
				q=1	0.46	0
				q=2	0.59	0
				q=3	0.63	0
				q=4	0.65	0
			Adrenocortical Carcinoma vs. Head and Neck Squamous Cell Carcinoma	q=0	-0.59	0
				q=1	-0.21	0.08
				q=2	-0.14	0.24
				q=3	-0.12	0.31
				q=4	-0.11	0.35
			Adrenocortical Carcinoma vs. Kidney Chromophobe	q=0	-0.82	0
				q=1	0.18	0.28
				q=2	0.28	0.09
				q=3	0.33	0.05
				q=4	0.36	0.04
			Adrenocortical Carcinoma vs. Kidney Renal Clear Cell Carcinoma	q=0	-1.76	0
				q=1	0.18	0.13
				q=2	0.24	0.04
				q=3	0.23	0.05
				q=4	0.22	0.06
			Adrenocortical Carcinoma vs. Kidney Renal Papillary Cell Carcinoma	q=0	-0.43	0
				q=1	0.06	0.65
				q=2	-0.01	0.94
				q=3	-0.04	0.77
				q=4	-0.05	0.69
			Adrenocortical Carcinoma vs. Liver Hepatocellular Carcinoma	q=0	-0.12	0.32
				q=1	0.31	0.01
				q=2	0.25	0.05
				q=3	0.22	0.07
				q=4	0.21	0.09
			Adrenocortical Carcinoma vs. Lung Adenocarcinoma	q=0	-0.54	0
				q=1	-0.16	0.18
				q=2	-0.09	0.43
				q=3	-0.08	0.49
				q=4	-0.08	0.51
			Adrenocortical Carcinoma vs. Lung Squamous Cell Carcinoma	q=0	-1.21	0
				q=1	-0.46	0
				q=2	-0.3	0.01
				q=3	-0.25	0.04
				q=4	-0.23	0.06
			Adrenocortical Carcinoma vs. Lymphoid Neoplasm Diffuse Large B cell Lymphoma	q=0	-1.19	0
				q=1	0.16	0.39
				q=2	0.02	0.93
				q=3	-0.02	0.92
				q=4	-0.03	0.89
			Adrenocortical Carcinoma vs. Mesothelioma	q=0	-0.79	0
				q=1	0.64	0
				q=2	0.51	0
				q=3	0.47	0
				q=4	0.45	0
			Adrenocortical Carcinoma vs. Ovarian Serous Cystadenocarcinoma	q=0	-6.23	0
				q=1	0.29	0.01
				q=2	0.4	0
				q=3	0.42	0
				q=4	0.42	0
			Adrenocortical Carcinoma vs. Pancreatic Adenocarcinoma	q=0	-0.39	0
				q=1	0.16	0.23
				q=2	0.08	0.54
				q=3	0.06	0.65
				q=4	0.05	0.7
			Adrenocortical Carcinoma vs. Pheochromocytoma and Paraganglioma	q=0	-0.82	0
				q=1	0.51	0
				q=2	0.39	0
				q=3	0.36	0.01
				q=4	0.34	0.01
			Adrenocortical Carcinoma vs. Prostate Adenocarcinoma	q=0	-0.73	0
				q=1	0.12	0.33
				q=2	0.03	0.82
				q=3	-0.02	0.89
				q=4	-0.04	0.75
			Adrenocortical Carcinoma vs. Rectum Adenocarcinoma	q=0	-1.68	0
				q=1	0.19	0.14
				q=2	0.21	0.11
				q=3	0.2	0.13
				q=4	0.18	0.16
			Adrenocortical Carcinoma vs. Sarcoma	q=0	-0.37	0
				q=1	0.16	0.21
				q=2	0.08	0.52
				q=3	0.07	0.61
				q=4	0.07	0.61
			Adrenocortical Carcinoma vs. Skin Cutaneous Melanoma	q=0	-0.71	0
				q=1	-0.08	0.6
				q=2	-0.11	0.46
				q=3	-0.12	0.42
				q=4	-0.12	0.42
			Adrenocortical Carcinoma vs. Stomach Adenocarcinoma	q=0	-5.9	0
				q=1	0.51	0
				q=2	0.45	0
				q=3	0.42	0
				q=4	0.4	0
			Adrenocortical Carcinoma vs. Testicular Germ Cell Tumors	q=0	0.07	0.61
				q=1	0.36	0.01
				q=2	0.36	0.01
				q=3	0.35	0.01
				q=4	0.34	0.02
			Adrenocortical Carcinoma vs. Thymoma	q=0	-0.55	0
				q=1	0.84	0
				q=2	0.69	0
				q=3	0.64	0
				q=4	0.62	0
			Adrenocortical Carcinoma vs. Thyroid Carcinoma	q=0	-1.04	0
				q=1	-0.35	0
				q=2	-0.35	0
				q=3	-0.37	0
				q=4	-0.39	0
			Adrenocortical Carcinoma vs. Uterine Carcinosarcoma	q=0	-0.57	0
				q=1	-0.17	0.33
				q=2	-0.21	0.24
				q=3	-0.23	0.2
				q=4	-0.22	0.2
			Adrenocortical Carcinoma vs. Uterine Corpus Endometrial Carcinoma	q=0	-3.37	0
				q=1	0.04	0.73
				q=2	0.21	0.07
				q=3	0.21	0.07
				q=4	0.2	0.09
			Adrenocortical Carcinoma vs. Uveal Melanoma	q=0	-0.45	0.01
				q=1	0.71	0
				q=2	0.51	0
				q=3	0.46	0
				q=4	0.44	0.01
			Bladder Urothelial Carcinoma vs. Brain Lower Grade Glioma	q=0	-0.12	0.07
				q=1	-0.23	0
				q=2	-0.22	0
				q=3	-0.21	0
				q=4	-0.21	0
			Bladder Urothelial Carcinoma vs. Breast Invasive Carcinoma	q=0	-1.07	0
				q=1	-0.26	0
				q=2	-0.1	0.09
				q=3	-0.03	0.6
				q=4	0	0.93
			Bladder Urothelial Carcinoma vs. Cervical Squamous Cell Carcinoma and Endocervical Adenocarcinoma	q=0	-0.29	0
				q=1	0.04	0.58
				q=2	0.03	0.69
				q=3	0.03	0.72
				q=4	0.03	0.72
			Bladder Urothelial Carcinoma vs. Cholangiocarcinoma	q=0	0.64	0
				q=1	0.4	0.02
				q=2	0.32	0.07
				q=3	0.29	0.1
				q=4	0.28	0.11
			Bladder Urothelial Carcinoma vs. Colon Adenocarcinoma	q=0	-0.87	0
				q=1	0.17	0.01
				q=2	0.21	0
				q=3	0.22	0
				q=4	0.22	0
			Bladder Urothelial Carcinoma vs. Esophageal Carcinoma	q=0	-6.69	0
				q=1	0.84	0
				q=2	0.91	0
				q=3	0.92	0
				q=4	0.92	0
			Bladder Urothelial Carcinoma vs. Glioblastoma Multiforme	q=0	-3.09	0
				q=1	0.42	0
				q=2	0.54	0
				q=3	0.6	0
				q=4	0.63	0
			Bladder Urothelial Carcinoma vs. Head and Neck Squamous Cell Carcinoma	q=0	0.04	0.57
				q=1	-0.15	0.03
				q=2	-0.08	0.2
				q=3	-0.05	0.44
				q=4	-0.03	0.61
			Bladder Urothelial Carcinoma vs. Kidney Chromophobe	q=0	-0.18	0.18
				q=1	0.19	0.15
				q=2	0.31	0.02
				q=3	0.38	0
				q=4	0.42	0
			Bladder Urothelial Carcinoma vs. Kidney Renal Clear Cell Carcinoma	q=0	-0.89	0
				q=1	0.16	0.01
				q=2	0.23	0
				q=3	0.24	0
				q=4	0.24	0
			Bladder Urothelial Carcinoma vs. Kidney Renal Papillary Cell Carcinoma	q=0	0.18	0.02
				q=1	0.06	0.41
				q=2	0.02	0.77
				q=3	0.02	0.83
				q=4	0.02	0.84
			Bladder Urothelial Carcinoma vs. Liver Hepatocellular Carcinoma	q=0	0.43	0
				q=1	0.26	0
				q=2	0.23	0
				q=3	0.23	0
				q=4	0.23	0
			Bladder Urothelial Carcinoma vs. Lung Adenocarcinoma	q=0	0.06	0.35
				q=1	-0.11	0.09
				q=2	-0.05	0.48
				q=3	-0.02	0.77
				q=4	-0.01	0.92
			Bladder Urothelial Carcinoma vs. Lung Squamous Cell Carcinoma	q=0	-0.47	0
				q=1	-0.36	0
				q=2	-0.22	0
				q=3	-0.16	0.02
				q=4	-0.13	0.05
			Bladder Urothelial Carcinoma vs. Lymphoid Neoplasm Diffuse Large B cell Lymphoma	q=0	-0.61	0
				q=1	0.16	0.29
				q=2	0.05	0.76
				q=3	0.03	0.84
				q=4	0.04	0.82
			Bladder Urothelial Carcinoma vs. Mesothelioma	q=0	-0.17	0.15
				q=1	0.58	0
				q=2	0.48	0
				q=3	0.47	0
				q=4	0.47	0
			Bladder Urothelial Carcinoma vs. Ovarian Serous Cystadenocarcinoma	q=0	-4.79	0
				q=1	0.26	0
				q=2	0.38	0
				q=3	0.41	0
				q=4	0.42	0
			Bladder Urothelial Carcinoma vs. Pancreatic Adenocarcinoma	q=0	0.22	0.02
				q=1	0.15	0.1
				q=2	0.1	0.27
				q=3	0.1	0.27
				q=4	0.1	0.26
			Bladder Urothelial Carcinoma vs. Pheochromocytoma and Paraganglioma	q=0	-0.11	0.21
				q=1	0.43	0
				q=2	0.36	0
				q=3	0.36	0
				q=4	0.35	0
			Bladder Urothelial Carcinoma vs. Prostate Adenocarcinoma	q=0	-0.08	0.21
				q=1	0.11	0.1
				q=2	0.05	0.44
				q=3	0.03	0.62
				q=4	0.02	0.71
			Bladder Urothelial Carcinoma vs. Rectum Adenocarcinoma	q=0	-0.89	0
				q=1	0.19	0.02
				q=2	0.22	0.01
				q=3	0.23	0.01
				q=4	0.23	0.01
			Bladder Urothelial Carcinoma vs. Sarcoma	q=0	0.23	0
				q=1	0.15	0.07
				q=2	0.1	0.22
				q=3	0.1	0.2
				q=4	0.11	0.16
			Bladder Urothelial Carcinoma vs. Skin Cutaneous Melanoma	q=0	-0.07	0.55
				q=1	-0.05	0.65
				q=2	-0.07	0.54
				q=3	-0.06	0.6
				q=4	-0.05	0.66
			Bladder Urothelial Carcinoma vs. Stomach Adenocarcinoma	q=0	-3.89	0
				q=1	0.42	0
				q=2	0.4	0
				q=3	0.39	0
				q=4	0.39	0
			Bladder Urothelial Carcinoma vs. Testicular Germ Cell Tumors	q=0	0.75	0
				q=1	0.32	0
				q=2	0.34	0
				q=3	0.35	0
				q=4	0.36	0
			Bladder Urothelial Carcinoma vs. Thymoma	q=0	0.14	0.19
				q=1	0.73	0
				q=2	0.64	0
				q=3	0.62	0
				q=4	0.61	0
			Bladder Urothelial Carcinoma vs. Thyroid Carcinoma	q=0	-0.34	0
				q=1	-0.26	0
				q=2	-0.26	0
				q=3	-0.26	0
				q=4	-0.26	0
			Bladder Urothelial Carcinoma vs. Uterine Carcinosarcoma	q=0	0	0.98
				q=1	-0.14	0.34
				q=2	-0.16	0.26
				q=3	-0.16	0.26
				q=4	-0.15	0.3
			Bladder Urothelial Carcinoma vs. Uterine Corpus Endometrial Carcinoma	q=0	-1.9	0
				q=1	0.05	0.38
				q=2	0.21	0
				q=3	0.23	0
				q=4	0.23	0
			Bladder Urothelial Carcinoma vs. Uveal Melanoma	q=0	0.27	0.03
				q=1	0.64	0
				q=2	0.49	0
				q=3	0.47	0
				q=4	0.46	0
			Brain Lower Grade Glioma vs. Breast Invasive Carcinoma	q=0	-1.04	0
				q=1	-0.03	0.51
				q=2	0.13	0.01
				q=3	0.2	0
				q=4	0.24	0
			Brain Lower Grade Glioma vs. Cervical Squamous Cell Carcinoma and Endocervical Adenocarcinoma	q=0	-0.21	0
				q=1	0.27	0
				q=2	0.24	0
				q=3	0.24	0
				q=4	0.24	0
			Brain Lower Grade Glioma vs. Cholangiocarcinoma	q=0	0.8	0
				q=1	0.57	0
				q=2	0.49	0
				q=3	0.46	0.01
				q=4	0.45	0.01
			Brain Lower Grade Glioma vs. Colon Adenocarcinoma	q=0	-0.81	0
				q=1	0.43	0
				q=2	0.46	0
				q=3	0.46	0
				q=4	0.46	0
			Brain Lower Grade Glioma vs. Esophageal Carcinoma	q=0	-7.03	0
				q=1	1.16	0
				q=2	1.24	0
				q=3	1.25	0
				q=4	1.24	0
			Brain Lower Grade Glioma vs. Glioblastoma Multiforme	q=0	-3.25	0
				q=1	0.72	0
				q=2	0.82	0
				q=3	0.87	0
				q=4	0.9	0
			Brain Lower Grade Glioma vs. Head and Neck Squamous Cell Carcinoma	q=0	0.16	0.01
				q=1	0.08	0.19
				q=2	0.14	0.03
				q=3	0.17	0.01
				q=4	0.19	0
			Brain Lower Grade Glioma vs. Kidney Chromophobe	q=0	-0.06	0.67
				q=1	0.47	0
				q=2	0.59	0
				q=3	0.67	0
				q=4	0.71	0
			Brain Lower Grade Glioma vs. Kidney Renal Clear Cell Carcinoma	q=0	-0.86	0
				q=1	0.44	0
				q=2	0.49	0
				q=3	0.5	0
				q=4	0.49	0
			Brain Lower Grade Glioma vs. Kidney Renal Papillary Cell Carcinoma	q=0	0.32	0
				q=1	0.29	0
				q=2	0.24	0
				q=3	0.23	0
				q=4	0.23	0
			Brain Lower Grade Glioma vs. Liver Hepatocellular Carcinoma	q=0	0.58	0
				q=1	0.49	0
				q=2	0.45	0
				q=3	0.45	0
				q=4	0.45	0
			Brain Lower Grade Glioma vs. Lung Adenocarcinoma	q=0	0.17	0.01
				q=1	0.14	0.03
				q=2	0.19	0
				q=3	0.21	0
				q=4	0.22	0
			Brain Lower Grade Glioma vs. Lung Squamous Cell Carcinoma	q=0	-0.39	0
				q=1	-0.13	0.04
				q=2	0.01	0.86
				q=3	0.07	0.29
				q=4	0.1	0.12
			Brain Lower Grade Glioma vs. Lymphoid Neoplasm Diffuse Large B cell Lymphoma	q=0	-0.52	0
				q=1	0.38	0.01
				q=2	0.26	0.08
				q=3	0.25	0.1
				q=4	0.26	0.09
			Brain Lower Grade Glioma vs. Mesothelioma	q=0	-0.06	0.59
				q=1	0.81	0
				q=2	0.71	0
				q=3	0.7	0
				q=4	0.7	0
			Brain Lower Grade Glioma vs. Ovarian Serous Cystadenocarcinoma	q=0	-5.42	0
				q=1	0.57	0
				q=2	0.67	0
				q=3	0.69	0
				q=4	0.69	0
			Brain Lower Grade Glioma vs. Pancreatic Adenocarcinoma	q=0	0.35	0
				q=1	0.36	0
				q=2	0.31	0
				q=3	0.31	0
				q=4	0.31	0
			Brain Lower Grade Glioma vs. Pheochromocytoma and Paraganglioma	q=0	0.03	0.72
				q=1	0.66	0
				q=2	0.59	0
				q=3	0.58	0
				q=4	0.58	0
			Brain Lower Grade Glioma vs. Prostate Adenocarcinoma	q=0	0.02	0.76
				q=1	0.34	0
				q=2	0.27	0
				q=3	0.25	0
				q=4	0.24	0
			Brain Lower Grade Glioma vs. Rectum Adenocarcinoma	q=0	-0.82	0
				q=1	0.47	0
				q=2	0.48	0
				q=3	0.48	0
				q=4	0.48	0
			Brain Lower Grade Glioma vs. Sarcoma	q=0	0.37	0
				q=1	0.37	0
				q=2	0.31	0
				q=3	0.31	0
				q=4	0.32	0
			Brain Lower Grade Glioma vs. Skin Cutaneous Melanoma	q=0	0.06	0.6
				q=1	0.17	0.12
				q=2	0.15	0.17
				q=3	0.16	0.15
				q=4	0.17	0.12
			Brain Lower Grade Glioma vs. Stomach Adenocarcinoma	q=0	-3.95	0
				q=1	0.69	0
				q=2	0.66	0
				q=3	0.64	0
				q=4	0.63	0
			Brain Lower Grade Glioma vs. Testicular Germ Cell Tumors	q=0	0.96	0
			Brain_Lower_Grade_Glioma vs. Testicular_Germ_Cell_Tumors	q=1	0.55	0
				q=2	0.56	0
				q=3	0.57	0
				q=4	0.57	0
			Brain Lower Grade Glioma vs. Thymoma	q=0	0.29	0
				q=1	0.97	0
				q=2	0.88	0
				q=3	0.85	0
				q=4	0.84	0
			Brain Lower Grade Glioma vs. Thyroid Carcinoma	q=0	-0.26	0
				q=1	-0.03	0.62
				q=2	-0.04	0.56
				q=3	-0.04	0.53
				q=4	-0.04	0.52
			Brain Lower Grade Glioma vs. Uterine Carcinosarcoma	q=0	0.11	0.42
				q=1	0.09	0.53
				q=2	0.05	0.7
				q=3	0.05	0.7
				q=4	0.07	0.64
			Brain Lower Grade Glioma vs. Uterine Corpus Endometrial Carcinoma	q=0	-1.84	0
				q=1	0.33	0
				q=2	0.48	0
				q=3	0.49	0
				q=4	0.49	0
			Brain Lower Grade Glioma vs. Uveal Melanoma	q=0	0.44	0
				q=1	0.87	0
				q=2	0.72	0
				q=3	0.7	0
				q=4	0.69	0
			Breast Invasive Carcinoma vs. Cervical Squamous Cell Carcinoma and Endocervical Adenocarcinoma	q=0	0.69	0
				q=1	0.3	0
				q=2	0.13	0.05
				q=3	0.06	0.37
				q=4	0.02	0.72
			Breast Invasive Carcinoma vs. Cholangiocarcinoma	q=0	2.26	0
				q=1	0.59	0
				q=2	0.39	0.02
				q=3	0.31	0.07
				q=4	0.27	0.11
			Breast Invasive Carcinoma vs. Colon Adenocarcinoma	q=0	0.04	0.35
				q=1	0.49	0
				q=2	0.36	0
				q=3	0.28	0
				q=4	0.24	0
			Breast Invasive Carcinoma vs. Esophageal Carcinoma	q=0	-4.8	0
				q=1	1.23	0
				q=2	1.17	0
				q=3	1.1	0
				q=4	1.05	0
			Breast Invasive Carcinoma vs. Glioblastoma Multiforme	q=0	-1.48	0
				q=1	0.8	0
				q=2	0.72	0
				q=3	0.71	0
				q=4	0.71	0
			Breast Invasive Carcinoma vs. Head and Neck Squamous Cell Carcinoma	q=0	1.05	0
				q=1	0.12	0.03
				q=2	0.01	0.8
				q=3	-0.02	0.67
				q=4	-0.04	0.44
			Breast Invasive Carcinoma vs. Kidney Chromophobe	q=0	1.19	0
				q=1	0.52	0
				q=2	0.45	0
				q=3	0.44	0
				q=4	0.44	0
			Breast Invasive Carcinoma vs. Kidney Renal Clear Cell Carcinoma	q=0	0.24	0
				q=1	0.5	0
				q=2	0.4	0
				q=3	0.33	0
				q=4	0.29	0
			Breast Invasive Carcinoma vs. Kidney Renal Papillary Cell Carcinoma	q=0	1.3	0
				q=1	0.32	0
				q=2	0.12	0.07
				q=3	0.05	0.47
				q=4	0.01	0.86
			Breast Invasive Carcinoma vs. Liver Hepatocellular Carcinoma	q=0	1.45	0
				q=1	0.51	0
				q=2	0.33	0
				q=3	0.27	0
				q=4	0.24	0
			Breast Invasive Carcinoma vs. Lung Adenocarcinoma	q=0	1	0
				q=1	0.18	0
				q=2	0.06	0.26
				q=3	0.01	0.81
				q=4	-0.01	0.82
			Breast Invasive Carcinoma vs. Lung Squamous Cell Carcinoma	q=0	0.57	0
				q=1	-0.1	0.08
				q=2	-0.13	0.02
				q=3	-0.15	0.01
				q=4	-0.16	0
			Breast Invasive Carcinoma vs. Lymphoid Neoplasm Diffuse Large B cell Lymphoma	q=0	0.49	0
				q=1	0.41	0.01
				q=2	0.14	0.33
				q=3	0.06	0.67
				q=4	0.03	0.83
			Breast Invasive Carcinoma vs. Mesothelioma	q=0	1.04	0
				q=1	0.84	0
				q=2	0.59	0
				q=3	0.51	0
				q=4	0.47	0
			Breast Invasive Carcinoma vs. Ovarian Serous Cystadenocarcinoma	q=0	-2.69	0
				q=1	0.68	0
				q=2	0.61	0
				q=3	0.56	0
				q=4	0.53	0
			Breast Invasive Carcinoma vs. Pancreatic Adenocarcinoma	q=0	1.42	0
				q=1	0.39	0
				q=2	0.2	0.02
				q=3	0.13	0.11
				q=4	0.1	0.22
			Breast Invasive Carcinoma vs. Pheochromocytoma and Paraganglioma	q=0	1.38	0
				q=1	0.69	0
				q=2	0.48	0
				q=3	0.4	0
				q=4	0.36	0
			Breast Invasive Carcinoma vs. Prostate Adenocarcinoma	q=0	0.89	0
				q=1	0.36	0
				q=2	0.15	0
				q=3	0.06	0.23
				q=4	0.02	0.69
			Breast Invasive Carcinoma vs. Rectum Adenocarcinoma	q=0	0.27	0
				q=1	0.52	0
				q=2	0.36	0
				q=3	0.29	0
				q=4	0.24	0
			Breast Invasive Carcinoma vs. Sarcoma	q=0	1.36	0
				q=1	0.39	0
				q=2	0.19	0
				q=3	0.13	0.05
				q=4	0.11	0.11
			Breast Invasive Carcinoma vs. Skin Cutaneous Melanoma	q=0	1.25	0
				q=1	0.2	0.05
				q=2	0.03	0.78
				q=3	-0.03	0.78
				q=4	-0.05	0.6
			Breast Invasive Carcinoma vs. Stomach Adenocarcinoma	q=0	-2.27	0
				q=1	0.74	0
				q=2	0.56	0
				q=3	0.48	0
				q=4	0.44	0
			Breast Invasive Carcinoma vs. Testicular Germ Cell Tumors	q=0	2.19	0
				q=1	0.58	0
				q=2	0.44	0
				q=3	0.39	0
				q=4	0.36	0
			Breast Invasive Carcinoma vs. Thymoma	q=0	1.62	0
				q=1	1	0
				q=2	0.76	0
				q=3	0.67	0
				q=4	0.62	0
			Breast Invasive Carcinoma vs. Thyroid Carcinoma	q=0	0.58	0
				q=1	0.01	0.92
				q=2	-0.18	0
				q=3	-0.25	0
				q=4	-0.29	0
			Breast Invasive Carcinoma vs. Uterine Carcinosarcoma	q=0	1.19	0
				q=1	0.12	0.38
				q=2	-0.06	0.64
				q=3	-0.13	0.34
				q=4	-0.15	0.26
			Breast Invasive Carcinoma vs. Uterine Corpus Endometrial Carcinoma	q=0	-0.79	0
				q=1	0.4	0
				q=2	0.39	0
				q=3	0.33	0
				q=4	0.28	0
			Breast Invasive Carcinoma vs. Uveal Melanoma	q=0	1.9	0
				q=1	0.89	0
				q=2	0.6	0
				q=3	0.51	0
				q=4	0.47	0
			Cervical Squamous Cell Carcinoma and Endocervical Adenocarcinoma vs. Cholangiocarcinoma	q=0	1.02	0
				q=1	0.37	0.04
				q=2	0.29	0.1
				q=3	0.27	0.13
				q=4	0.26	0.15
			Cervical Squamous Cell Carcinoma and Endocervical Adenocarcinoma vs. Colon Adenocarcinoma	q=0	-0.58	0
				q=1	0.12	0.08
				q=2	0.17	0.01
				q=3	0.18	0.01
				q=4	0.18	0.01
			Cervical Squamous Cell Carcinoma and Endocervical Adenocarcinoma vs. Esophageal Carcinoma	q=0	-5.47	0
				q=1	0.78	0
				q=2	0.84	0
				q=3	0.85	0
				q=4	0.85	0
			Cervical Squamous Cell Carcinoma and Endocervical Adenocarcinoma vs. Glioblastoma Multiforme	q=0	-2.29	0
				q=1	0.36	0
				q=2	0.49	0
				q=3	0.55	0
				q=4	0.58	0
			Cervical Squamous Cell Carcinoma and Endocervical Adenocarcinoma vs. Head and Neck Squamous Cell Carcinoma	q=0	0.32	0
				q=1	-0.19	0.01
				q=2	-0.11	0.12
				q=3	-0.08	0.28
				q=4	-0.06	0.41
			Cervical Squamous Cell Carcinoma and Endocervical Adenocarcinoma vs. Kidney Chromophobe	q=0	0.19	0.16
				q=1	0.14	0.31
				q=2	0.27	0.05
				q=3	0.34	0.01
				q=4	0.38	0.01
			Cervical Squamous Cell Carcinoma and Endocervical Adenocarcinoma vs. Kidney Renal Clear Cell Carcinoma	q=0	-0.48	0
				q=1	0.11	0.09
				q=2	0.19	0
				q=3	0.21	0
				q=4	0.2	0
			Cervical Squamous Cell Carcinoma and Endocervical Adenocarcinoma vs. Kidney Renal Papillary Cell Carcinoma	q=0	0.46	0
				q=1	0.02	0.79
				q=2	-0.01	0.93
				q=3	-0.01	0.9
				q=4	-0.01	0.89
			Cervical Squamous Cell Carcinoma and Endocervical Adenocarcinoma vs. Liver Hepatocellular Carcinoma	q=0	0.67	0
				q=1	0.22	0
				q=2	0.2	0.01
				q=3	0.2	0.01
				q=4	0.2	0.01
			Cervical Squamous Cell Carcinoma and Endocervical Adenocarcinoma vs. Lung Adenocarcinoma	q=0	0.33	0
				q=1	-0.15	0.03
				q=2	-0.08	0.29
				q=3	-0.05	0.52
				q=4	-0.03	0.64
			Cervical Squamous Cell Carcinoma and Endocervical Adenocarcinoma vs. Lung Squamous Cell Carcinoma	q=0	-0.14	0.06
				q=1	-0.4	0
				q=2	-0.24	0
				q=3	-0.19	0.01
				q=4	-0.16	0.03
			Cervical Squamous Cell Carcinoma and Endocervical Adenocarcinoma vs. Lymphoid Neoplasm Diffuse Large B cell Lymphoma	q=0	-0.3	0.06
				q=1	0.12	0.44
				q=2	0.02	0.92
				q=3	0	0.98
				q=4	0.01	0.96
			Cervical Squamous Cell Carcinoma and Endocervical Adenocarcinoma vs. Mesothelioma	q=0	0.16	0.18
				q=1	0.54	0
				q=2	0.45	0
				q=3	0.44	0
				q=4	0.43	0
			Cervical Squamous Cell Carcinoma and Endocervical Adenocarcinoma vs. Ovarian Serous Cystadenocarcinoma	q=0	-3.54	0
				q=1	0.21	0
				q=2	0.33	0
				q=3	0.36	0
				q=4	0.37	0
			Cervical Squamous Cell Carcinoma and Endocervical Adenocarcinoma vs. Pancreatic Adenocarcinoma	q=0	0.51	0
				q=1	0.11	0.25
				q=2	0.07	0.47
				q=3	0.07	0.46
				q=4	0.07	0.44
			Cervical Squamous Cell Carcinoma and Endocervical Adenocarcinoma vs. Pheochromocytoma and Paraganglioma	q=0	0.27	0
				q=1	0.39	0
				q=2	0.33	0
				q=3	0.32	0
				q=4	0.32	0
			Cervical Squamous Cell Carcinoma and Endocervical Adenocarcinoma vs. Prostate Adenocarcinoma	q=0	0.2	0.01
				q=1	0.07	0.36
				q=2	0.02	0.76
				q=3	0.01	0.93
				q=4	0	0.98
			Cervical Squamous Cell Carcinoma and Endocervical Adenocarcinoma vs. Rectum Adenocarcinoma	q=0	-0.51	0
				q=1	0.14	0.12
				q=2	0.18	0.04
				q=3	0.19	0.03
				q=4	0.19	0.03
			Cervical Squamous Cell Carcinoma and Endocervical Adenocarcinoma vs. Sarcoma	q=0	0.51	0
				q=1	0.11	0.21
				q=2	0.07	0.43
				q=3	0.07	0.39
				q=4	0.08	0.33
			Cervical Squamous Cell Carcinoma and Endocervical Adenocarcinoma vs. Skin Cutaneous Melanoma	q=0	0.28	0.01
				q=1	-0.09	0.42
				q=2	-0.1	0.39
				q=3	-0.09	0.45
				q=4	-0.08	0.51
			Cervical Squamous Cell Carcinoma and Endocervical Adenocarcinoma vs. Stomach Adenocarcinoma	q=0	-3.28	0
				q=1	0.37	0
				q=2	0.36	0
				q=3	0.35	0
				q=4	0.35	0
			Cervical Squamous Cell Carcinoma and Endocervical Adenocarcinoma vs. Testicular Germ Cell Tumors	q=0	1.02	0
				q=1	0.28	0.01
				q=2	0.31	0
				q=3	0.32	0
				q=4	0.32	0
			Cervical Squamous Cell Carcinoma and Endocervical Adenocarcinoma vs. Thymoma	q=0	0.49	0
				q=1	0.69	0
				q=2	0.6	0
				q=3	0.58	0
				q=4	0.57	0
			Cervical Squamous Cell Carcinoma and Endocervical Adenocarcinoma vs. Thyroid Carcinoma	q=0	-0.05	0.45
				q=1	-0.31	0
				q=2	-0.29	0
				q=3	-0.28	0
				q=4	-0.28	0
			Cervical Squamous Cell Carcinoma and Endocervical Adenocarcinoma vs. Uterine Carcinosarcoma	q=0	0.32	0.03
				q=1	-0.18	0.22
				q=2	-0.19	0.19
				q=3	-0.18	0.2
				q=4	-0.17	0.23
			Cervical Squamous Cell Carcinoma and Endocervical Adenocarcinoma vs. Uterine Corpus Endometrial Carcinoma	q=0	-1.58	0
				q=1	0.01	0.93
				q=2	0.17	0.01
				q=3	0.19	0
				q=4	0.19	0
			Cervical Squamous Cell Carcinoma and Endocervical Adenocarcinoma vs. Uveal Melanoma	q=0	0.65	0
				q=1	0.6	0
				q=2	0.46	0
				q=3	0.44	0
				q=4	0.43	0
			Cholangiocarcinoma vs. Colon Adenocarcinoma	q=0	-2.03	0
				q=1	-0.27	0.11
				q=2	-0.15	0.37
				q=3	-0.12	0.49
				q=4	-0.11	0.53
			Cholangiocarcinoma vs. Esophageal Carcinoma	q=0	-8.51	0
				q=1	0.18	0.33
				q=2	0.29	0.11
				q=3	0.33	0.07
				q=4	0.34	0.07
			Cholangiocarcinoma vs. Glioblastoma Multiforme	q=0	-4.41	0
				q=1	-0.12	0.5
				q=2	0.08	0.64
				q=3	0.16	0.37
				q=4	0.19	0.29
			Cholangiocarcinoma vs. Head and Neck Squamous Cell Carcinoma	q=0	-0.59	0
				q=1	-0.51	0
				q=2	-0.38	0.03
				q=3	-0.33	0.06
				q=4	-0.31	0.08
			Cholangiocarcinoma vs. Kidney Chromophobe	q=0	-0.82	0
				q=1	-0.31	0.14
				q=2	-0.13	0.54
				q=3	-0.05	0.81
				q=4	-0.01	0.95
			Cholangiocarcinoma vs. Kidney Renal Clear Cell Carcinoma	q=0	-1.88	0
				q=1	-0.28	0.1
				q=2	-0.14	0.41
				q=3	-0.1	0.55
				q=4	-0.09	0.59
			Cholangiocarcinoma vs. Kidney Renal Papillary Cell Carcinoma	q=0	-0.4	0.02
				q=1	-0.35	0.05
				q=2	-0.3	0.09
				q=3	-0.28	0.12
				q=4	-0.27	0.13
			Cholangiocarcinoma vs. Liver Hepatocellular Carcinoma	q=0	-0.07	0.68
				q=1	-0.19	0.29
				q=2	-0.12	0.48
				q=3	-0.1	0.57
				q=4	-0.09	0.62
			Cholangiocarcinoma vs. Lung Adenocarcinoma	q=0	-0.54	0
				q=1	-0.48	0.01
				q=2	-0.35	0.04
				q=3	-0.31	0.08
				q=4	-0.28	0.1
			Cholangiocarcinoma vs. Lung Squamous Cell Carcinoma	q=0	-1.29	0
				q=1	-0.66	0
				q=2	-0.49	0.01
				q=3	-0.42	0.02
				q=4	-0.38	0.03
			Cholangiocarcinoma vs. Lymphoid Neoplasm Diffuse Large B cell Lymphoma	q=0	-1.25	0
				q=1	-0.29	0.2
				q=2	-0.3	0.18
				q=3	-0.28	0.21
				q=4	-0.27	0.23
			Cholangiocarcinoma vs. Mesothelioma	q=0	-0.8	0
				q=1	0.06	0.76
				q=2	0.07	0.73
				q=3	0.09	0.66
				q=4	0.09	0.64
			Cholangiocarcinoma vs. Ovarian Serous Cystadenocarcinoma	q=0	-6.68	0
				q=1	-0.22	0.2
				q=2	-0.04	0.81
				q=3	0.01	0.93
				q=4	0.03	0.84
			Cholangiocarcinoma vs. Pancreatic Adenocarcinoma	q=0	-0.36	0.05
				q=1	-0.28	0.13
				q=2	-0.24	0.2
				q=3	-0.21	0.25
				q=4	-0.2	0.28
			Cholangiocarcinoma vs. Pheochromocytoma and Paraganglioma	q=0	-0.79	0
				q=1	-0.05	0.78
				q=2	-0.02	0.89
				q=3	-0.01	0.98
				q=4	0	0.99
			Cholangiocarcinoma vs. Prostate Adenocarcinoma	q=0	-0.75	0
				q=1	-0.31	0.07
				q=2	-0.27	0.12
				q=3	-0.26	0.13
				q=4	-0.26	0.14
			Cholangiocarcinoma vs. Rectum Adenocarcinoma	q=0	-1.81	0
				q=1	-0.28	0.12
				q=2	-0.16	0.37
				q=3	-0.13	0.48
				q=4	-0.12	0.52
			Cholangiocarcinoma vs. Sarcoma	q=0	-0.34	0.06
				q=1	-0.28	0.11
				q=2	-0.24	0.19
				q=3	-0.21	0.25
				q=4	-0.19	0.29
			Cholangiocarcinoma vs. Skin Cutaneous Melanoma	q=0	-0.7	0
				q=1	-0.46	0.02
				q=2	-0.38	0.05
				q=3	-0.35	0.08
				q=4	-0.33	0.09
			Cholangiocarcinoma vs. Stomach Adenocarcinoma	q=0	-6.66	0
				q=1	-0.08	0.63
				q=2	-0.01	0.97
				q=3	0.02	0.9
				q=4	0.03	0.86
			Cholangiocarcinoma vs. Testicular Germ Cell Tumors	q=0	0.14	0.45
				q=1	-0.15	0.43
				q=2	-0.04	0.85
				q=3	0	1
				q=4	0.01	0.94
			Cholangiocarcinoma vs. Thymoma	q=0	-0.52	0.01
				q=1	0.18	0.35
				q=2	0.19	0.33
				q=3	0.2	0.3
				q=4	0.2	0.29
			Cholangiocarcinoma vs. Thyroid Carcinoma	q=0	-1.13	0
				q=1	-0.6	0
				q=2	-0.52	0
				q=3	-0.5	0
				q=4	-0.49	0.01
			Cholangiocarcinoma vs. Uterine Carcinosarcoma	q=0	-0.56	0.01
				q=1	-0.54	0.01
				q=2	-0.47	0.03
				q=3	-0.44	0.04
				q=4	-0.42	0.05
			Cholangiocarcinoma vs. Uterine Corpus Endometrial Carcinoma	q=0	-3.9	0
				q=1	-0.36	0.03
				q=2	-0.16	0.34
				q=3	-0.12	0.49
				q=4	-0.11	0.53
			Cholangiocarcinoma vs. Uveal Melanoma	q=0	-0.4	0.05
				q=1	0.12	0.55
				q=2	0.08	0.7
				q=3	0.09	0.67
				q=4	0.09	0.66
			Colon Adenocarcinoma vs. Esophageal Carcinoma	q=0	-4.26	0
				q=1	0.72	0
				q=2	0.74	0
				q=3	0.74	0
				q=4	0.74	0
			Colon Adenocarcinoma vs. Glioblastoma Multiforme	q=0	-1.33	0
				q=1	0.26	0
				q=2	0.35	0
				q=3	0.41	0
				q=4	0.44	0
			Colon Adenocarcinoma vs. Head and Neck Squamous Cell Carcinoma	q=0	0.86	0
				q=1	-0.34	0
				q=2	-0.31	0
				q=3	-0.28	0
				q=4	-0.26	0
			Colon Adenocarcinoma vs. Kidney Chromophobe	q=0	1.03	0
				q=1	0	0.98
				q=2	0.06	0.64
				q=3	0.12	0.35
				q=4	0.16	0.22
			Colon Adenocarcinoma vs. Kidney Renal Clear Cell Carcinoma	q=0	0.16	0
				q=1	-0.01	0.81
				q=2	0.02	0.69
				q=3	0.03	0.6
				q=4	0.03	0.61
			Colon Adenocarcinoma vs. Kidney Renal Papillary Cell Carcinoma	q=0	1.08	0
				q=1	-0.1	0.16
				q=2	-0.19	0.01
				q=3	-0.2	0.01
				q=4	-0.2	0
			Colon Adenocarcinoma vs. Liver Hepatocellular Carcinoma	q=0	1.21	0
				q=1	0.11	0.08
				q=2	0.04	0.58
				q=3	0.03	0.68
				q=4	0.03	0.67
			Colon Adenocarcinoma vs. Lung Adenocarcinoma	q=0	0.84	0
				q=1	-0.32	0
				q=2	-0.29	0
				q=3	-0.26	0
				q=4	-0.24	0
			Colon Adenocarcinoma vs. Lung Squamous Cell Carcinoma	q=0	0.46	0
				q=1	-0.61	0
				q=2	-0.49	0
				q=3	-0.43	0
				q=4	-0.39	0
			Colon Adenocarcinoma vs. Lymphoid Neoplasm Diffuse Large B cell Lymphoma	q=0	0.41	0.01
				q=1	0.01	0.96
				q=2	-0.16	0.29
				q=3	-0.18	0.23
				q=4	-0.18	0.24
			Colon Adenocarcinoma vs. Mesothelioma	q=0	0.91	0
				q=1	0.43	0
				q=2	0.28	0.01
				q=3	0.26	0.02
				q=4	0.26	0.02
			Colon Adenocarcinoma vs. Ovarian Serous Cystadenocarcinoma	q=0	-2.27	0
				q=1	0.1	0.05
				q=2	0.19	0
				q=3	0.22	0
				q=4	0.23	0
			Colon Adenocarcinoma vs. Pancreatic Adenocarcinoma	q=0	1.2	0
				q=1	0	0.98
				q=2	-0.1	0.23
				q=3	-0.11	0.2
				q=4	-0.11	0.21
			Colon Adenocarcinoma vs. Pheochromocytoma and Paraganglioma	q=0	1.08	0
				q=1	0.29	0
				q=2	0.17	0.05
				q=3	0.15	0.08
				q=4	0.15	0.08
			Colon Adenocarcinoma vs. Prostate Adenocarcinoma	q=0	0.74	0
				q=1	-0.05	0.39
				q=2	-0.15	0.01
				q=3	-0.18	0
				q=4	-0.19	0
			Colon Adenocarcinoma vs. Rectum Adenocarcinoma	q=0	0.18	0.01
				q=1	0	0.95
				q=2	-0.01	0.93
				q=3	-0.01	0.94
				q=4	-0.01	0.95
			Colon Adenocarcinoma vs. Sarcoma	q=0	1.13	0
				q=1	-0.01	0.92
				q=2	-0.1	0.16
				q=3	-0.11	0.15
				q=4	-0.1	0.19
			Colon Adenocarcinoma vs. Skin Cutaneous Melanoma	q=0	1.07	0
				q=1	-0.21	0.05
				q=2	-0.28	0.01
				q=3	-0.27	0.01
				q=4	-0.26	0.01
			Colon Adenocarcinoma vs. Stomach Adenocarcinoma	q=0	-2.15	0
				q=1	0.28	0
				q=2	0.21	0
				q=3	0.2	0
				q=4	0.2	0
			Colon Adenocarcinoma vs. Testicular Germ Cell Tumors	q=0	1.82	0
				q=1	0.17	0.08
				q=2	0.15	0.12
				q=3	0.15	0.12
				q=4	0.15	0.11
			Colon Adenocarcinoma vs. Thymoma	q=0	1.34	0
				q=1	0.59	0
				q=2	0.44	0
				q=3	0.41	0
				q=4	0.4	0
			Colon Adenocarcinoma vs. Thyroid Carcinoma	q=0	0.48	0
				q=1	-0.49	0
				q=2	-0.53	0
				q=3	-0.52	0
				q=4	-0.52	0
			Colon Adenocarcinoma vs. Uterine Carcinosarcoma	q=0	1.07	0
				q=1	-0.3	0.03
				q=2	-0.36	0.01
				q=3	-0.37	0.01
				q=4	-0.36	0.01
			Colon Adenocarcinoma vs. Uterine Corpus Endometrial Carcinoma	q=0	-0.81	0
				q=1	-0.15	0
				q=2	-0.01	0.79
				q=3	0	0.93
				q=4	0	0.92
			Colon Adenocarcinoma vs. Uveal Melanoma	q=0	1.6	0
				q=1	0.49	0
				q=2	0.29	0.01
				q=3	0.26	0.03
				q=4	0.25	0.03
			Esophageal Carcinoma vs. Glioblastoma Multiforme	q=0	3.73	0
				q=1	-0.48	0
				q=2	-0.33	0
				q=3	-0.27	0
				q=4	-0.24	0.01
			Esophageal Carcinoma vs. Head and Neck Squamous Cell Carcinoma	q=0	6.66	0
				q=1	-1.05	0
				q=2	-1.07	0
				q=3	-1.04	0
				q=4	-1.01	0
			Esophageal Carcinoma vs. Kidney Chromophobe	q=0	6.65	0
				q=1	-0.73	0
				q=2	-0.65	0
				q=3	-0.61	0
				q=4	-0.58	0
			Esophageal Carcinoma vs. Kidney Renal Clear Cell Carcinoma	q=0	5.55	0
				q=1	-0.74	0
				q=2	-0.74	0
				q=3	-0.74	0
				q=4	-0.74	0
			Esophageal Carcinoma vs. Kidney Renal Papillary Cell Carcinoma	q=0	6.91	0
				q=1	-0.75	0
				q=2	-0.86	0
				q=3	-0.87	0
				q=4	-0.87	0
			Esophageal Carcinoma vs. Liver Hepatocellular Carcinoma	q=0	7.12	0
				q=1	-0.51	0
				q=2	-0.61	0
				q=3	-0.62	0
				q=4	-0.62	0
			Esophageal Carcinoma vs. Lung Adenocarcinoma	q=0	6.35	0
				q=1	-1.05	0
				q=2	-1.05	0
				q=3	-1.02	0
				q=4	-1	0
			Esophageal Carcinoma vs. Lung Squamous Cell Carcinoma	q=0	5.76	0
				q=1	-1.35	0
				q=2	-1.28	0
				q=3	-1.23	0
				q=4	-1.19	0
			Esophageal Carcinoma vs. Lymphoid Neoplasm Diffuse Large B cell Lymphoma	q=0	4.77	0
				q=1	-0.57	0
				q=2	-0.73	0
				q=3	-0.76	0
				q=4	-0.76	0
			Esophageal Carcinoma vs. Mesothelioma	q=0	6.08	0
				q=1	-0.16	0.23
				q=2	-0.3	0.02
				q=3	-0.32	0.01
				q=4	-0.33	0.01
			Esophageal Carcinoma vs. Ovarian Serous Cystadenocarcinoma	q=0	1.8	0
				q=1	-0.66	0
				q=2	-0.59	0
				q=3	-0.55	0
				q=4	-0.53	0
			Esophageal Carcinoma vs. Pancreatic Adenocarcinoma	q=0	6.97	0
				q=1	-0.6	0
				q=2	-0.72	0
				q=3	-0.73	0
				q=4	-0.73	0
			Esophageal Carcinoma vs. Pheochromocytoma and Paraganglioma	q=0	7.74	0
				q=1	-0.31	0
				q=2	-0.44	0
				q=3	-0.47	0
				q=4	-0.47	0
			Esophageal Carcinoma vs. Prostate Adenocarcinoma	q=0	6.23	0
				q=1	-0.72	0
				q=2	-0.85	0
				q=3	-0.89	0
				q=4	-0.89	0
			Esophageal Carcinoma vs. Rectum Adenocarcinoma	q=0	5.22	0
				q=1	-0.72	0
				q=2	-0.73	0
				q=3	-0.72	0
				q=4	-0.72	0
			Esophageal Carcinoma vs. Sarcoma	q=0	6.95	0
				q=1	-0.63	0
				q=2	-0.74	0
				q=3	-0.75	0
				q=4	-0.74	0
			Esophageal Carcinoma vs. Skin Cutaneous Melanoma	q=0	6.76	0
				q=1	-0.83	0
				q=2	-0.9	0
				q=3	-0.89	0
				q=4	-0.88	0
			Esophageal Carcinoma vs. Stomach Adenocarcinoma	q=0	1.06	0
				q=1	-0.4	0
				q=2	-0.48	0
				q=3	-0.49	0
				q=4	-0.49	0
			Esophageal Carcinoma vs. Testicular Germ Cell Tumors	q=0	8.52	0
				q=1	-0.44	0
				q=2	-0.44	0
				q=3	-0.43	0
				q=4	-0.43	0
			Esophageal Carcinoma vs. Thymoma	q=0	7.82	0
				q=1	0	1
				q=2	-0.14	0.22
				q=3	-0.18	0.14
				q=4	-0.19	0.11
			Esophageal Carcinoma vs. Thyroid Carcinoma	q=0	5.39	0
				q=1	-1.23	0
				q=2	-1.33	0
				q=3	-1.33	0
				q=4	-1.33	0
			Esophageal Carcinoma vs. Uterine Carcinosarcoma	q=0	6	0
				q=1	-0.91	0
				q=2	-0.94	0
				q=3	-0.95	0
				q=4	-0.94	0
			Esophageal Carcinoma vs. Uterine Corpus Endometrial Carcinoma	q=0	2.68	0
				q=1	-0.89	0
				q=2	-0.8	0
				q=3	-0.78	0
				q=4	-0.78	0
			Esophageal Carcinoma vs. Uveal Melanoma	q=0	8.4	0
				q=1	-0.08	0.57
				q=2	-0.28	0.04
				q=3	-0.32	0.02
				q=4	-0.33	0.02
			Glioblastoma Multiforme vs. Head and Neck Squamous Cell Carcinoma	q=0	3.08	0
				q=1	-0.61	0
				q=2	-0.66	0
				q=3	-0.69	0
				q=4	-0.7	0
			Glioblastoma Multiforme vs. Kidney Chromophobe	q=0	3.04	0
				q=1	-0.27	0.05
				q=2	-0.31	0.02
				q=3	-0.33	0.02
				q=4	-0.33	0.02
			Glioblastoma Multiforme vs. Kidney Renal Clear Cell Carcinoma	q=0	2	0
				q=1	-0.29	0
				q=2	-0.35	0
				q=3	-0.4	0
				q=4	-0.44	0
			Glioblastoma Multiforme vs. Kidney Renal Papillary Cell Carcinoma	q=0	3.31	0
				q=1	-0.33	0
				q=2	-0.51	0
				q=3	-0.58	0
				q=4	-0.6	0
			Glioblastoma Multiforme vs. Liver Hepatocellular Carcinoma	q=0	3.54	0
				q=1	-0.1	0.21
				q=2	-0.28	0
				q=3	-0.34	0
				q=4	-0.37	0
			Glioblastoma Multiforme vs. Lung Adenocarcinoma	q=0	2.9	0
				q=1	-0.6	0
				q=2	-0.64	0
				q=3	-0.67	0
				q=4	-0.69	0
			Glioblastoma Multiforme vs. Lung Squamous Cell Carcinoma	q=0	2.33	0
				q=1	-0.91	0
				q=2	-0.85	0
				q=3	-0.85	0
				q=4	-0.85	0
			Glioblastoma Multiforme vs. Lymphoid Neoplasm Diffuse Large B cell Lymphoma	q=0	1.9	0
				q=1	-0.19	0.21
				q=2	-0.46	0
				q=3	-0.53	0
				q=4	-0.56	0
			Glioblastoma Multiforme vs. Mesothelioma	q=0	2.74	0
				q=1	0.23	0.06
				q=2	-0.02	0.86
				q=3	-0.1	0.43
				q=4	-0.13	0.3
			Glioblastoma Multiforme vs. Ovarian Serous Cystadenocarcinoma	q=0	-1.98	0
				q=1	-0.18	0.01
				q=2	-0.2	0
				q=3	-0.23	0
				q=4	-0.24	0
			Glioblastoma Multiforme vs. Pancreatic Adenocarcinoma	q=0	3.38	0
				q=1	-0.21	0.03
				q=2	-0.41	0
				q=3	-0.47	0
				q=4	-0.49	0
			Glioblastoma Multiforme vs. Pheochromocytoma and Paraganglioma	q=0	3.7	0
				q=1	0.09	0.35
				q=2	-0.14	0.13
				q=3	-0.22	0.02
				q=4	-0.25	0.01
			Glioblastoma Multiforme vs. Prostate Adenocarcinoma	q=0	2.77	0
				q=1	-0.29	0
				q=2	-0.48	0
				q=3	-0.56	0
				q=4	-0.6	0
			Glioblastoma Multiforme vs. Rectum Adenocarcinoma	q=0	1.89	0
				q=1	-0.26	0
				q=2	-0.37	0
				q=3	-0.42	0
				q=4	-0.45	0
			Glioblastoma Multiforme vs. Sarcoma	q=0	3.36	0
				q=1	-0.22	0.01
				q=2	-0.41	0
				q=3	-0.47	0
				q=4	-0.49	0
			Glioblastoma Multiforme vs. Skin Cutaneous Melanoma	q=0	3.15	0
				q=1	-0.43	0
				q=2	-0.59	0
				q=3	-0.63	0
				q=4	-0.65	0
			Glioblastoma Multiforme vs. Stomach Adenocarcinoma	q=0	-1.81	0
				q=1	0.05	0.44
				q=2	-0.13	0.06
				q=3	-0.2	0
				q=4	-0.23	0
			Glioblastoma Multiforme vs. Testicular Germ Cell Tumors	q=0	4.53	0
				q=1	-0.04	0.71
				q=2	-0.15	0.14
				q=3	-0.2	0.05
				q=4	-0.22	0.03
			Glioblastoma Multiforme vs. Thymoma	q=0	3.84	0
				q=1	0.4	0
				q=2	0.13	0.21
				q=3	0.05	0.64
				q=4	0.01	0.89
			Glioblastoma Multiforme vs. Thyroid Carcinoma	q=0	2.19	0
				q=1	-0.79	0
				q=2	-0.89	0
				q=3	-0.95	0
				q=4	-0.98	0
			Glioblastoma Multiforme vs. Uterine Carcinosarcoma	q=0	2.81	0
				q=1	-0.52	0
				q=2	-0.66	0
				q=3	-0.72	0
				q=4	-0.73	0
			Glioblastoma Multiforme vs. Uterine Corpus Endometrial Carcinoma	q=0	0.02	0.72
				q=1	-0.44	0
				q=2	-0.39	0
				q=3	-0.44	0
				q=4	-0.47	0
			Glioblastoma Multiforme vs. Uveal Melanoma	q=0	4.21	0
				q=1	0.3	0.02
				q=2	-0.01	0.94
				q=3	-0.1	0.44
				q=4	-0.13	0.3
			Head and Neck Squamous Cell Carcinoma vs. Kidney Chromophobe	q=0	-0.22	0.09
				q=1	0.38	0
				q=2	0.42	0
				q=3	0.45	0
				q=4	0.48	0
			Head and Neck Squamous Cell Carcinoma vs. Kidney Renal Clear Cell Carcinoma	q=0	-0.88	0
				q=1	0.33	0
				q=2	0.34	0
				q=3	0.32	0
				q=4	0.3	0
			Head and Neck Squamous Cell Carcinoma vs. Kidney Renal Papillary Cell Carcinoma	q=0	0.14	0.06
				q=1	0.21	0
				q=2	0.11	0.14
				q=3	0.07	0.36
				q=4	0.05	0.5
			Head and Neck Squamous Cell Carcinoma vs. Liver Hepatocellular Carcinoma	q=0	0.38	0
				q=1	0.41	0
				q=2	0.32	0
				q=3	0.28	0
				q=4	0.27	0
			Head and Neck Squamous Cell Carcinoma vs. Lung Adenocarcinoma	q=0	0.03	0.68
				q=1	0.05	0.46
				q=2	0.04	0.49
				q=3	0.03	0.58
				q=4	0.03	0.64
			Head and Neck Squamous Cell Carcinoma vs. Lung Squamous Cell Carcinoma	q=0	-0.49	0
				q=1	-0.21	0
				q=2	-0.14	0.03
				q=3	-0.11	0.07
				q=4	-0.1	0.1
			Head and Neck Squamous Cell Carcinoma vs. Lymphoid Neoplasm Diffuse Large B cell Lymphoma	q=0	-0.64	0
				q=1	0.3	0.05
				q=2	0.13	0.39
				q=3	0.08	0.58
				q=4	0.07	0.65
			Head and Neck Squamous Cell Carcinoma vs. Mesothelioma	q=0	-0.21	0.07
				q=1	0.73	0
				q=2	0.57	0
				q=3	0.53	0
				q=4	0.51	0
			Head and Neck Squamous Cell Carcinoma vs. Ovarian Serous Cystadenocarcinoma	q=0	-4.69	0
				q=1	0.46	0
				q=2	0.5	0
				q=3	0.5	0
				q=4	0.49	0
			Head and Neck Squamous Cell Carcinoma vs. Pancreatic Adenocarcinoma	q=0	0.17	0.04
				q=1	0.29	0
				q=2	0.18	0.04
				q=3	0.15	0.09
				q=4	0.14	0.12
			Head and Neck Squamous Cell Carcinoma vs. Pheochromocytoma and Paraganglioma	q=0	-0.16	0.07
				q=1	0.58	0
				q=2	0.46	0
				q=3	0.42	0
				q=4	0.4	0
			Head and Neck Squamous Cell Carcinoma vs. Prostate Adenocarcinoma	q=0	-0.12	0.07
				q=1	0.25	0
				q=2	0.14	0.03
				q=3	0.08	0.18
				q=4	0.06	0.35
			Head and Neck Squamous Cell Carcinoma vs. Rectum Adenocarcinoma	q=0	-0.91	0
				q=1	0.37	0
				q=2	0.33	0
				q=3	0.29	0
				q=4	0.27	0
			Head and Neck Squamous Cell Carcinoma vs. Sarcoma	q=0	0.19	0.01
				q=1	0.29	0
				q=2	0.18	0.02
				q=3	0.15	0.04
				q=4	0.15	0.06
			Head and Neck Squamous Cell Carcinoma vs. Skin Cutaneous Melanoma	q=0	-0.11	0.32
				q=1	0.09	0.39
				q=2	0.02	0.88
				q=3	-0.01	0.94
				q=4	-0.02	0.88
			Head and Neck Squamous Cell Carcinoma vs. Stomach Adenocarcinoma	q=0	-3.75	0
				q=1	0.59	0
				q=2	0.51	0
				q=3	0.47	0
				q=4	0.44	0
			Head and Neck Squamous Cell Carcinoma vs. Testicular Germ Cell Tumors	q=0	0.7	0
				q=1	0.47	0
				q=2	0.43	0
				q=3	0.41	0
				q=4	0.39	0
			Head and Neck Squamous Cell Carcinoma vs. Thymoma	q=0	0.09	0.4
				q=1	0.89	0
				q=2	0.74	0
				q=3	0.68	0
				q=4	0.65	0
			Head and Neck Squamous Cell Carcinoma vs. Thyroid Carcinoma	q=0	-0.36	0
				q=1	-0.12	0.06
				q=2	-0.18	0
				q=3	-0.22	0
				q=4	-0.23	0
			Head and Neck Squamous Cell Carcinoma vs. Uterine Carcinosarcoma	q=0	-0.03	0.81
				q=1	0.01	0.95
				q=2	-0.08	0.58
				q=3	-0.11	0.44
				q=4	-0.12	0.41
			Head and Neck Squamous Cell Carcinoma vs. Uterine Corpus Endometrial Carcinoma	q=0	-1.82	0
				q=1	0.23	0
				q=2	0.32	0
				q=3	0.31	0
				q=4	0.29	0
			Head and Neck Squamous Cell Carcinoma vs. Uveal Melanoma	q=0	0.22	0.07
				q=1	0.79	0
				q=2	0.58	0
				q=3	0.53	0
				q=4	0.5	0
			Kidney Chromophobe vs. Kidney Renal Clear Cell Carcinoma	q=0	-0.86	0
				q=1	-0.01	0.95
				q=2	-0.04	0.75
				q=3	-0.09	0.46
				q=4	-0.13	0.29
			Kidney Chromophobe vs. Kidney Renal Papillary Cell Carcinoma	q=0	0.38	0.01
				q=1	-0.11	0.42
				q=2	-0.28	0.04
				q=3	-0.35	0.01
				q=4	-0.39	0
			Kidney Chromophobe vs. Liver Hepatocellular Carcinoma	q=0	0.66	0
				q=1	0.14	0.3
				q=2	-0.01	0.92
				q=3	-0.08	0.54
				q=4	-0.12	0.39
			Kidney Chromophobe vs. Lung Adenocarcinoma	q=0	0.25	0.06
				q=1	-0.33	0.01
				q=2	-0.38	0
				q=3	-0.42	0
				q=4	-0.45	0
			Kidney Chromophobe vs. Lung Squamous Cell Carcinoma	q=0	-0.38	0
				q=1	-0.62	0
				q=2	-0.59	0
				q=3	-0.6	0
				q=4	-0.61	0
			Kidney Chromophobe vs. Lymphoid Neoplasm Diffuse Large B cell Lymphoma	q=0	-0.51	0.01
				q=1	0.01	0.95
				q=2	-0.22	0.25
				q=3	-0.3	0.12
				q=4	-0.33	0.09
			Kidney Chromophobe vs. Mesothelioma	q=0	-0.01	0.94
				q=1	0.48	0
				q=2	0.26	0.11
				q=3	0.19	0.26
				q=4	0.15	0.36
			Kidney Chromophobe vs. Ovarian Serous Cystadenocarcinoma	q=0	-4.91	0
				q=1	0.1	0.44
				q=2	0.12	0.35
				q=3	0.1	0.43
				q=4	0.08	0.53
			Kidney Chromophobe vs. Pancreatic Adenocarcinoma	q=0	0.41	0.01
				q=1	0	1
				q=2	-0.17	0.23
				q=3	-0.24	0.1
				q=4	-0.27	0.06
			Kidney Chromophobe vs. Pheochromocytoma and Paraganglioma	q=0	0.09	0.55
				q=1	0.34	0.02
				q=2	0.14	0.35
				q=3	0.06	0.67
				q=4	0.02	0.88
			Kidney Chromophobe vs. Prostate Adenocarcinoma	q=0	0.07	0.57
				q=1	-0.06	0.67
				q=2	-0.24	0.06
				q=3	-0.34	0.01
				q=4	-0.39	0
			Kidney Chromophobe vs. Rectum Adenocarcinoma	q=0	-0.85	0
				q=1	0.01	0.95
				q=2	-0.07	0.63
				q=3	-0.12	0.37
				q=4	-0.16	0.24
			Kidney Chromophobe vs. Sarcoma	q=0	0.43	0
				q=1	-0.01	0.97
				q=2	-0.18	0.2
				q=3	-0.24	0.08
				q=4	-0.27	0.05
			Kidney Chromophobe vs. Skin Cutaneous Melanoma	q=0	0.11	0.48
				q=1	-0.24	0.14
				q=2	-0.37	0.02
				q=3	-0.42	0.01
				q=4	-0.45	0.01
			Kidney Chromophobe vs. Stomach Adenocarcinoma	q=0	-4.87	0
				q=1	0.31	0.02
				q=2	0.17	0.18
				q=3	0.11	0.4
				q=4	0.07	0.58
			Kidney Chromophobe vs. Testicular Germ Cell Tumors	q=0	0.91	0
				q=1	0.2	0.2
				q=2	0.11	0.45
				q=3	0.07	0.66
				q=4	0.04	0.8
			Kidney Chromophobe vs. Thymoma	q=0	0.32	0.04
				q=1	0.67	0
				q=2	0.44	0.01
				q=3	0.36	0.02
				q=4	0.31	0.04
			Kidney Chromophobe vs. Thyroid Carcinoma	q=0	-0.27	0.04
				q=1	-0.52	0
				q=2	-0.64	0
				q=3	-0.72	0
				q=4	-0.77	0
			Kidney Chromophobe vs. Uterine Carcinosarcoma	q=0	0.17	0.35
				q=1	-0.32	0.08
				q=2	-0.45	0.02
				q=3	-0.51	0.01
				q=4	-0.54	0
			Kidney Chromophobe vs. Uterine Corpus Endometrial Carcinoma	q=0	-2.57	0
				q=1	-0.14	0.27
				q=2	-0.08	0.56
				q=3	-0.12	0.36
				q=4	-0.16	0.22
			Kidney Chromophobe vs. Uveal Melanoma	q=0	0.45	0.01
				q=1	0.56	0
				q=2	0.27	0.11
				q=3	0.18	0.27
				q=4	0.14	0.39
			Kidney Renal Clear Cell Carcinoma vs. Kidney Renal Papillary Cell Carcinoma	q=0	1.1	0
				q=1	-0.09	0.19
				q=2	-0.2	0
				q=3	-0.22	0
				q=4	-0.22	0
			Kidney Renal Clear Cell Carcinoma vs. Liver Hepatocellular Carcinoma	q=0	1.3	0
				q=1	0.12	0.05
				q=2	0.02	0.74
				q=3	0.01	0.93
				q=4	0.01	0.91
			Kidney Renal Clear Cell Carcinoma vs. Lung Adenocarcinoma	q=0	0.84	0
				q=1	-0.32	0
				q=2	-0.31	0
				q=3	-0.29	0
				q=4	-0.28	0
			Kidney Renal Clear Cell Carcinoma vs. Lung Squamous Cell Carcinoma	q=0	0.36	0
				q=1	-0.62	0
				q=2	-0.53	0
				q=3	-0.47	0
				q=4	-0.44	0
			Kidney Renal Clear Cell Carcinoma vs. Lymphoid Neoplasm Diffuse Large B cell Lymphoma	q=0	0.21	0.16
				q=1	0.02	0.91
				q=2	-0.17	0.24
				q=3	-0.2	0.17
				q=4	-0.2	0.18
			Kidney Renal Clear Cell Carcinoma vs. Mesothelioma	q=0	0.76	0
				q=1	0.44	0
				q=2	0.27	0.02
				q=3	0.24	0.03
				q=4	0.24	0.03
			Kidney Renal Clear Cell Carcinoma vs. Ovarian Serous Cystadenocarcinoma	q=0	-3.55	0
				q=1	0.13	0.01
				q=2	0.18	0
				q=3	0.21	0
				q=4	0.23	0
			Kidney Renal Clear Cell Carcinoma vs. Pancreatic Adenocarcinoma	q=0	1.18	0
				q=1	0.01	0.94
				q=2	-0.12	0.15
				q=3	-0.13	0.11
				q=4	-0.13	0.12
			Kidney Renal Clear Cell Carcinoma vs. Pheochromocytoma and Paraganglioma	q=0	1.1	0
				q=1	0.3	0
				q=2	0.15	0.06
				q=3	0.13	0.12
				q=4	0.12	0.13
			Kidney Renal Clear Cell Carcinoma vs. Prostate Adenocarcinoma	q=0	0.72	0
				q=1	-0.04	0.46
				q=2	-0.17	0
				q=3	-0.2	0
				q=4	-0.21	0
			Kidney Renal Clear Cell Carcinoma vs. Rectum Adenocarcinoma	q=0	-0.01	0.94
				q=1	0.02	0.81
				q=2	-0.03	0.71
				q=3	-0.03	0.67
				q=4	-0.03	0.67
			Kidney Renal Clear Cell Carcinoma vs. Sarcoma	q=0	1.16	0
				q=1	0	0.98
				q=2	-0.12	0.09
				q=3	-0.13	0.07
				q=4	-0.12	0.09
			Kidney Renal Clear Cell Carcinoma vs. Skin Cutaneous Melanoma	q=0	0.95	0
				q=1	-0.2	0.05
				q=2	-0.29	0
				q=3	-0.29	0
				q=4	-0.28	0.01
			Kidney Renal Clear Cell Carcinoma vs. Stomach Adenocarcinoma	q=0	-2.73	0
				q=1	0.31	0
				q=2	0.2	0
				q=3	0.18	0
				q=4	0.18	0
			Kidney Renal Clear Cell Carcinoma vs. Testicular Germ Cell Tumors	q=0	1.95	0
				q=1	0.18	0.05
				q=2	0.13	0.16
				q=3	0.13	0.17
				q=4	0.13	0.15
			Kidney Renal Clear Cell Carcinoma vs. Thymoma	q=0	1.32	0
				q=1	0.6	0
				q=2	0.43	0
				q=3	0.39	0
				q=4	0.38	0
			Kidney Renal Clear Cell Carcinoma vs. Thyroid Carcinoma	q=0	0.39	0
				q=1	-0.5	0
				q=2	-0.57	0
				q=3	-0.57	0
				q=4	-0.56	0
			Kidney Renal Clear Cell Carcinoma vs. Uterine Carcinosarcoma	q=0	0.91	0
				q=1	-0.29	0.03
				q=2	-0.38	0.01
				q=3	-0.39	0
				q=4	-0.38	0.01
			Kidney Renal Clear Cell Carcinoma vs. Uterine Corpus Endometrial Carcinoma	q=0	-1.05	0
				q=1	-0.15	0
				q=2	-0.04	0.41
				q=3	-0.03	0.59
				q=4	-0.02	0.6
			Kidney Renal Clear Cell Carcinoma vs. Uveal Melanoma	q=0	1.56	0
				q=1	0.5	0
				q=2	0.28	0.02
				q=3	0.24	0.04
				q=4	0.23	0.05
			Kidney Renal Papillary Cell Carcinoma vs. Liver Hepatocellular Carcinoma	q=0	0.26	0
				q=1	0.2	0.01
				q=2	0.21	0.01
				q=3	0.21	0.01
				q=4	0.22	0.01
			Kidney Renal Papillary Cell Carcinoma vs. Lung Adenocarcinoma	q=0	-0.11	0.15
				q=1	-0.18	0.02
				q=2	-0.07	0.34
				q=3	-0.04	0.62
				q=4	-0.02	0.76
			Kidney Renal Papillary Cell Carcinoma vs. Lung Squamous Cell Carcinoma	q=0	-0.66	0
				q=1	-0.42	0
				q=2	-0.24	0
				q=3	-0.18	0.02
				q=4	-0.15	0.05
			Kidney Renal Papillary Cell Carcinoma vs. Lymphoid Neoplasm Diffuse Large B cell Lymphoma	q=0	-0.77	0
				q=1	0.1	0.53
				q=2	0.02	0.88
				q=3	0.01	0.93
				q=4	0.02	0.9
			Kidney Renal Papillary Cell Carcinoma vs. Mesothelioma	q=0	-0.35	0
				q=1	0.51	0
				q=2	0.46	0
				q=3	0.45	0
				q=4	0.45	0
			Kidney Renal Papillary Cell Carcinoma vs. Ovarian Serous Cystadenocarcinoma	q=0	-5.06	0
				q=1	0.18	0.01
				q=2	0.34	0
				q=3	0.38	0
				q=4	0.4	0
			Kidney Renal Papillary Cell Carcinoma vs. Pancreatic Adenocarcinoma	q=0	0.03	0.75
				q=1	0.09	0.36
				q=2	0.08	0.42
				q=3	0.08	0.39
				q=4	0.09	0.37
			Kidney Renal Papillary Cell Carcinoma vs. Pheochromocytoma and Paraganglioma	q=0	-0.34	0
				q=1	0.37	0
				q=2	0.34	0
				q=3	0.34	0
				q=4	0.34	0
			Kidney Renal Papillary Cell Carcinoma vs. Prostate Adenocarcinoma	q=0	-0.26	0
				q=1	0.05	0.54
				q=2	0.03	0.69
				q=3	0.02	0.82
				q=4	0.01	0.9
			Kidney Renal Papillary Cell Carcinoma vs. Rectum Adenocarcinoma	q=0	-1.09	0
				q=1	0.11	0.21
				q=2	0.19	0.03
				q=3	0.21	0.02
				q=4	0.21	0.02
			Kidney Renal Papillary Cell Carcinoma vs. Sarcoma	q=0	0.05	0.55
				q=1	0.08	0.33
				q=2	0.08	0.38
				q=3	0.09	0.32
				q=4	0.1	0.27
			Kidney Renal Papillary Cell Carcinoma vs. Skin Cutaneous Melanoma	q=0	-0.26	0.02
				q=1	-0.11	0.33
				q=2	-0.09	0.43
				q=3	-0.08	0.51
				q=4	-0.06	0.57
			Kidney Renal Papillary Cell Carcinoma vs. Stomach Adenocarcinoma	q=0	-4.29	0
				q=1	0.34	0
				q=2	0.37	0
				q=3	0.37	0
				q=4	0.37	0
			Kidney Renal Papillary Cell Carcinoma vs. Testicular Germ Cell Tumors	q=0	0.52	0
				q=1	0.26	0.02
				q=2	0.32	0
				q=3	0.33	0
				q=4	0.34	0
			Kidney Renal Papillary Cell Carcinoma vs. Thymoma	q=0	-0.09	0.42
				q=1	0.66	0
				q=2	0.61	0
				q=3	0.6	0
				q=4	0.59	0
			Kidney Renal Papillary Cell Carcinoma vs. Thyroid Carcinoma	q=0	-0.52	0
				q=1	-0.32	0
				q=2	-0.28	0
				q=3	-0.28	0
				q=4	-0.27	0
			Kidney Renal Papillary Cell Carcinoma vs. Uterine Carcinosarcoma	q=0	-0.17	0.24
				q=1	-0.2	0.17
				q=2	-0.18	0.21
				q=3	-0.17	0.23
				q=4	-0.16	0.26
			Kidney Renal Papillary Cell Carcinoma vs. Uterine Corpus Endometrial Carcinoma	q=0	-2.2	0
				q=1	-0.02	0.8
				q=2	0.18	0.01
				q=3	0.21	0
				q=4	0.21	0
			Kidney Renal Papillary Cell Carcinoma vs. Uveal Melanoma	q=0	0.03	0.81
				q=1	0.58	0
				q=2	0.47	0
				q=3	0.45	0
				q=4	0.44	0
			Liver Hepatocellular Carcinoma vs. Lung Adenocarcinoma	q=0	-0.33	0
				q=1	-0.38	0
				q=2	-0.29	0
				q=3	-0.26	0
				q=4	-0.25	0
			Liver Hepatocellular Carcinoma vs. Lung Squamous Cell Carcinoma	q=0	-0.87	0
				q=1	-0.62	0
				q=2	-0.46	0
				q=3	-0.41	0
				q=4	-0.38	0
			Liver Hepatocellular Carcinoma vs. Lymphoid Neoplasm Diffuse Large B cell Lymphoma	q=0	-0.99	0
				q=1	-0.1	0.51
				q=2	-0.19	0.22
				q=3	-0.21	0.19
				q=4	-0.2	0.19
			Liver Hepatocellular Carcinoma vs. Mesothelioma	q=0	-0.6	0
				q=1	0.31	0.01
				q=2	0.24	0.05
				q=3	0.23	0.06
				q=4	0.22	0.06
			Liver Hepatocellular Carcinoma vs. Ovarian Serous Cystadenocarcinoma	q=0	-5.2	0
				q=1	-0.04	0.51
				q=2	0.11	0.08
				q=3	0.15	0.02
				q=4	0.16	0.01
			Liver Hepatocellular Carcinoma vs. Pancreatic Adenocarcinoma	q=0	-0.24	0.01
				q=1	-0.11	0.24
				q=2	-0.13	0.15
				q=3	-0.13	0.16
				q=4	-0.13	0.16
			Liver Hepatocellular Carcinoma vs. Pheochromocytoma and Paraganglioma	q=0	-0.65	0
				q=1	0.16	0.07
				q=2	0.12	0.17
				q=3	0.12	0.21
				q=4	0.11	0.23
			Liver Hepatocellular Carcinoma vs. Prostate Adenocarcinoma	q=0	-0.49	0
				q=1	-0.15	0.03
				q=2	-0.18	0.01
				q=3	-0.19	0.01
				q=4	-0.2	0
			Liver Hepatocellular Carcinoma vs. Rectum Adenocarcinoma	q=0	-1.3	0
				q=1	-0.12	0.15
				q=2	-0.04	0.59
				q=3	-0.03	0.69
				q=4	-0.03	0.68
			Liver Hepatocellular Carcinoma vs. Sarcoma	q=0	-0.21	0.01
				q=1	-0.11	0.17
				q=2	-0.13	0.11
				q=3	-0.13	0.12
				q=4	-0.12	0.15
			Liver Hepatocellular Carcinoma vs. Skin Cutaneous Melanoma	q=0	-0.54	0
				q=1	-0.31	0.01
				q=2	-0.3	0.01
				q=3	-0.29	0.01
				q=4	-0.28	0.01
			Liver Hepatocellular Carcinoma vs. Stomach Adenocarcinoma	q=0	-4.3	0
				q=1	0.13	0.05
				q=2	0.15	0.02
				q=3	0.15	0.02
				q=4	0.15	0.02
			Liver Hepatocellular Carcinoma vs. Testicular Germ Cell Tumors	q=0	0.2	0.05
				q=1	0.05	0.61
				q=2	0.11	0.29
				q=3	0.12	0.24
				q=4	0.12	0.23
			Liver Hepatocellular Carcinoma vs. Thymoma	q=0	-0.4	0
				q=1	0.45	0
				q=2	0.39	0
				q=3	0.37	0
				q=4	0.36	0
			Liver Hepatocellular Carcinoma vs. Thyroid Carcinoma	q=0	-0.71	0
				q=1	-0.53	0
				q=2	-0.5	0
				q=3	-0.5	0
				q=4	-0.5	0
			Liver Hepatocellular Carcinoma vs. Uterine Carcinosarcoma	q=0	-0.42	0
				q=1	-0.41	0
				q=2	-0.39	0.01
				q=3	-0.39	0.01
				q=4	-0.38	0.01
			Liver Hepatocellular Carcinoma vs. Uterine Corpus Endometrial Carcinoma	q=0	-2.24	0
				q=1	-0.23	0
				q=2	-0.05	0.44
				q=3	-0.02	0.7
				q=4	-0.02	0.69
			Liver Hepatocellular Carcinoma vs. Uveal Melanoma	q=0	-0.31	0.01
				q=1	0.37	0
				q=2	0.25	0.04
				q=3	0.23	0.07
				q=4	0.22	0.08
			Lung Adenocarcinoma vs. Lung Squamous Cell Carcinoma	q=0	-0.48	0
				q=1	-0.28	0
				q=2	-0.19	0
				q=3	-0.15	0.01
				q=4	-0.14	0.03
			Lung Adenocarcinoma vs. Lymphoid Neoplasm Diffuse Large B cell Lymphoma	q=0	-0.66	0
				q=1	0.27	0.08
				q=2	0.09	0.55
				q=3	0.05	0.74
				q=4	0.04	0.78
			Lung Adenocarcinoma vs. Mesothelioma	q=0	-0.23	0.05
				q=1	0.7	0
				q=2	0.54	0
				q=3	0.5	0
				q=4	0.48	0
			Lung Adenocarcinoma vs. Ovarian Serous Cystadenocarcinoma	q=0	-4.25	0
				q=1	0.46	0
				q=2	0.49	0
				q=3	0.49	0
				q=4	0.48	0
			Lung Adenocarcinoma vs. Pancreatic Adenocarcinoma	q=0	0.14	0.11
				q=1	0.26	0
				q=2	0.15	0.09
				q=3	0.12	0.17
				q=4	0.11	0.2
			Lung Adenocarcinoma vs. Pheochromocytoma and Paraganglioma	q=0	-0.18	0.03
				q=1	0.56	0
				q=2	0.42	0
				q=3	0.39	0
				q=4	0.37	0
			Lung Adenocarcinoma vs. Prostate Adenocarcinoma	q=0	-0.13	0.03
				q=1	0.23	0
				q=2	0.1	0.11
				q=3	0.05	0.39
				q=4	0.03	0.6
			Lung Adenocarcinoma vs. Rectum Adenocarcinoma	q=0	-0.9	0
				q=1	0.34	0
				q=2	0.29	0
				q=3	0.26	0
				q=4	0.25	0
			Lung Adenocarcinoma vs. Sarcoma	q=0	0.15	0.05
				q=1	0.26	0
				q=2	0.15	0.06
				q=3	0.12	0.1
				q=4	0.12	0.11
			Lung Adenocarcinoma vs. Skin Cutaneous Melanoma	q=0	-0.13	0.21
				q=1	0.05	0.62
				q=2	-0.02	0.83
				q=3	-0.04	0.71
				q=4	-0.04	0.69
			Lung Adenocarcinoma vs. Stomach Adenocarcinoma	q=0	-3.57	0
				q=1	0.6	0
				q=2	0.49	0
				q=3	0.45	0
				q=4	0.43	0
			Lung Adenocarcinoma vs. Testicular Germ Cell Tumors	q=0	0.63	0
				q=1	0.44	0
				q=2	0.39	0
				q=3	0.38	0
				q=4	0.37	0
			Lung Adenocarcinoma vs. Thymoma	q=0	0.05	0.64
				q=1	0.87	0
				q=2	0.7	0
				q=3	0.66	0
				q=4	0.63	0
			Lung Adenocarcinoma vs. Thyroid Carcinoma	q=0	-0.37	0
				q=1	-0.17	0.01
				q=2	-0.23	0
				q=3	-0.26	0
				q=4	-0.27	0
			Lung Adenocarcinoma vs. Uterine Carcinosarcoma	q=0	-0.06	0.66
				q=1	-0.03	0.82
				q=2	-0.12	0.41
				q=3	-0.14	0.31
				q=4	-0.14	0.31
			Lung Adenocarcinoma vs. Uterine Corpus Endometrial Carcinoma	q=0	-1.76	0
				q=1	0.2	0
				q=2	0.3	0
				q=3	0.28	0
				q=4	0.27	0
			Lung Adenocarcinoma vs. Uveal Melanoma	q=0	0.17	0.15
				q=1	0.76	0
				q=2	0.55	0
				q=3	0.5	0
				q=4	0.48	0
			Lung Squamous Cell Carcinoma vs. Lymphoid Neoplasm Diffuse Large B cell Lymphoma	q=0	-0.16	0.3
				q=1	0.49	0
				q=2	0.26	0.09
				q=3	0.19	0.21
				q=4	0.17	0.28
			Lung Squamous Cell Carcinoma vs. Mesothelioma	q=0	0.33	0
				q=1	0.94	0
				q=2	0.71	0
				q=3	0.65	0
				q=4	0.62	0
			Lung Squamous Cell Carcinoma vs. Ovarian Serous Cystadenocarcinoma	q=0	-3.75	0
				q=1	0.78	0
				q=2	0.72	0
				q=3	0.68	0
				q=4	0.66	0
			Lung Squamous Cell Carcinoma vs. Pancreatic Adenocarcinoma	q=0	0.72	0
				q=1	0.48	0
				q=2	0.31	0
				q=3	0.26	0
				q=4	0.23	0.01
			Lung Squamous Cell Carcinoma vs. Pheochromocytoma and Paraganglioma	q=0	0.5	0
				q=1	0.79	0
				q=2	0.6	0
				q=3	0.54	0
				q=4	0.51	0
			Lung Squamous Cell Carcinoma vs. Prostate Adenocarcinoma	q=0	0.36	0
				q=1	0.48	0
				q=2	0.27	0
				q=3	0.2	0
				q=4	0.16	0.01
			Lung Squamous Cell Carcinoma vs. Rectum Adenocarcinoma	q=0	-0.39	0
				q=1	0.63	0
				q=2	0.49	0
				q=3	0.43	0
				q=4	0.4	0
			Lung Squamous Cell Carcinoma vs. Sarcoma	q=0	0.71	0
				q=1	0.49	0
				q=2	0.31	0
				q=3	0.26	0
				q=4	0.25	0
			Lung Squamous Cell Carcinoma vs. Skin Cutaneous Melanoma	q=0	0.48	0
				q=1	0.28	0.01
				q=2	0.14	0.19
				q=3	0.1	0.37
				q=4	0.08	0.47
			Lung Squamous Cell Carcinoma vs. Stomach Adenocarcinoma	q=0	-3.19	0
				q=1	0.88	0
				q=2	0.69	0
				q=3	0.62	0
				q=4	0.59	0
			Lung Squamous Cell Carcinoma vs. Testicular Germ Cell Tumors	q=0	1.32	0
				q=1	0.67	0
				q=2	0.56	0
				q=3	0.52	0
				q=4	0.5	0
			Lung Squamous Cell Carcinoma vs. Thymoma	q=0	0.74	0
				q=1	1.11	0
				q=2	0.88	0
				q=3	0.81	0
				q=4	0.77	0
			Lung Squamous Cell Carcinoma vs. Thyroid Carcinoma	q=0	0.07	0.25
				q=1	0.1	0.11
				q=2	-0.05	0.43
				q=3	-0.11	0.08
				q=4	-0.14	0.02
			Lung Squamous Cell Carcinoma vs. Uterine Carcinosarcoma	q=0	0.49	0
				q=1	0.2	0.16
				q=2	0.04	0.75
				q=3	-0.01	0.96
				q=4	-0.02	0.87
			Lung Squamous Cell Carcinoma vs. Uterine Corpus Endometrial Carcinoma	q=0	-1.43	0
				q=1	0.51	0
				q=2	0.51	0
				q=3	0.47	0
				q=4	0.43	0
			Lung Squamous Cell Carcinoma vs. Uveal Melanoma	q=0	0.92	0
				q=1	0.99	0
				q=2	0.72	0
				q=3	0.64	0
				q=4	0.61	0
			Lymphoid Neoplasm Diffuse Large B cell Lymphoma vs. Mesothelioma	q=0	0.48	0.01
				q=1	0.41	0.03
				q=2	0.43	0.02
				q=3	0.44	0.02
				q=4	0.43	0.02
			Lymphoid Neoplasm Diffuse Large B cell Lymphoma vs. Ovarian Serous Cystadenocarcinoma	q=0	-3.3	0
				q=1	0.07	0.66
				q=2	0.3	0.05
				q=3	0.35	0.02
				q=4	0.36	0.02
			Lymphoid Neoplasm Diffuse Large B cell Lymphoma vs. Pancreatic Adenocarcinoma	q=0	0.81	0
				q=1	-0.01	0.95
				q=2	0.06	0.74
				q=3	0.07	0.67
				q=4	0.07	0.67
			Lymphoid Neoplasm Diffuse Large B cell Lymphoma vs. Pheochromocytoma and Paraganglioma	q=0	0.57	0
				q=1	0.27	0.1
				q=2	0.32	0.05
				q=3	0.32	0.05
				q=4	0.32	0.05
			Lymphoid Neoplasm Diffuse Large B cell Lymphoma vs. Prostate Adenocarcinoma	q=0	0.52	0
				q=1	-0.05	0.72
				q=2	0.01	0.96
				q=3	0	0.98
				q=4	-0.01	0.95
			Lymphoid Neoplasm Diffuse Large B cell Lymphoma vs. Rectum Adenocarcinoma	q=0	-0.22	0.17
				q=1	0	0.98
				q=2	0.16	0.33
				q=3	0.18	0.26
				q=4	0.18	0.27
			Lymphoid Neoplasm Diffuse Large B cell Lymphoma vs. Sarcoma	q=0	0.82	0
				q=1	-0.01	0.93
				q=2	0.05	0.73
				q=3	0.07	0.64
				q=4	0.08	0.61
			Lymphoid Neoplasm Diffuse Large B cell Lymphoma vs. Skin Cutaneous Melanoma	q=0	0.59	0
				q=1	-0.21	0.23
				q=2	-0.11	0.52
				q=3	-0.09	0.61
				q=4	-0.09	0.63
			Lymphoid Neoplasm Diffuse Large B cell Lymphoma vs. Stomach Adenocarcinoma	q=0	-3.49	0
				q=1	0.23	0.13
				q=2	0.34	0.02
				q=3	0.36	0.02
				q=4	0.35	0.02
			Lymphoid Neoplasm Diffuse Large B cell Lymphoma vs. Testicular Germ Cell Tumors	q=0	1.22	0
				q=1	0.15	0.36
				q=2	0.3	0.08
				q=3	0.33	0.06
				q=4	0.33	0.06
			Lymphoid Neoplasm Diffuse Large B cell Lymphoma vs. Thymoma	q=0	0.76	0
				q=1	0.55	0
				q=2	0.58	0
				q=3	0.57	0
				q=4	0.56	0
			Lymphoid Neoplasm Diffuse Large B cell Lymphoma vs. Thyroid Carcinoma	q=0	0.24	0.12
				q=1	-0.41	0.01
				q=2	-0.3	0.05
				q=3	-0.29	0.06
				q=4	-0.3	0.05
			Lymphoid Neoplasm Diffuse Large B cell Lymphoma vs. Uterine Carcinosarcoma	q=0	0.63	0
				q=1	-0.3	0.14
				q=2	-0.21	0.3
				q=3	-0.19	0.33
				q=4	-0.19	0.35
			Lymphoid Neoplasm Diffuse Large B cell Lymphoma vs. Uterine Corpus Endometrial Carcinoma	q=0	-1.71	0
				q=1	-0.12	0.43
				q=2	0.15	0.32
				q=3	0.19	0.21
				q=4	0.18	0.22
			Lymphoid Neoplasm Diffuse Large B cell Lymphoma vs. Uveal Melanoma	q=0	0.89	0
				q=1	0.48	0.01
				q=2	0.44	0.02
				q=3	0.43	0.02
				q=4	0.42	0.02
			Mesothelioma vs. Ovarian Serous Cystadenocarcinoma	q=0	-4.38	0
				q=1	-0.36	0
				q=2	-0.14	0.21
				q=3	-0.09	0.43
				q=4	-0.07	0.52
			Mesothelioma vs. Pancreatic Adenocarcinoma	q=0	0.39	0
				q=1	-0.41	0
				q=2	-0.37	0
				q=3	-0.36	0.01
				q=4	-0.36	0.01
			Mesothelioma vs. Pheochromocytoma and Paraganglioma	q=0	0.09	0.49
				q=1	-0.14	0.3
				q=2	-0.11	0.39
				q=3	-0.11	0.39
				q=4	-0.11	0.39
			Mesothelioma vs. Prostate Adenocarcinoma	q=0	0.08	0.5
				q=1	-0.47	0
				q=2	-0.43	0
				q=3	-0.43	0
				q=4	-0.44	0
			Mesothelioma vs. Rectum Adenocarcinoma	q=0	-0.76	0
				q=1	-0.44	0
				q=2	-0.3	0.02
				q=3	-0.27	0.03
				q=4	-0.27	0.03
			Mesothelioma vs. Sarcoma	q=0	0.4	0
				q=1	-0.42	0
				q=2	-0.37	0
				q=3	-0.36	0
				q=4	-0.35	0.01
			Mesothelioma vs. Skin Cutaneous Melanoma	q=0	0.12	0.43
				q=1	-0.63	0
				q=2	-0.55	0
				q=3	-0.53	0
				q=4	-0.51	0
			Mesothelioma vs. Stomach Adenocarcinoma	q=0	-4.34	0
				q=1	-0.18	0.11
				q=2	-0.09	0.42
				q=3	-0.08	0.48
				q=4	-0.08	0.5
			Mesothelioma vs. Testicular Germ Cell Tumors	q=0	0.85	0
				q=1	-0.26	0.07
				q=2	-0.13	0.36
				q=3	-0.1	0.45
				q=4	-0.1	0.49
			Mesothelioma vs. Thymoma	q=0	0.31	0.03
				q=1	0.15	0.3
				q=2	0.15	0.3
				q=3	0.14	0.32
				q=4	0.14	0.33
			Mesothelioma vs. Thyroid Carcinoma	q=0	-0.23	0.05
				q=1	-0.85	0
				q=2	-0.75	0
				q=3	-0.75	0
				q=4	-0.75	0
			Mesothelioma vs. Uterine Carcinosarcoma	q=0	0.17	0.32
				q=1	-0.72	0
				q=2	-0.63	0
				q=3	-0.62	0
				q=4	-0.61	0
			Mesothelioma vs. Uterine Corpus Endometrial Carcinoma	q=0	-2.28	0
				q=1	-0.55	0
				q=2	-0.3	0.01
				q=3	-0.26	0.02
				q=4	-0.26	0.02
			Mesothelioma vs. Uveal Melanoma	q=0	0.44	0.01
				q=1	0.07	0.64
				q=2	0.01	0.94
				q=3	0	1
				q=4	0	0.97
			Ovarian Serous Cystadenocarcinoma vs. Pancreatic Adenocarcinoma	q=0	5.17	0
				q=1	-0.08	0.36
				q=2	-0.24	0
				q=3	-0.28	0
				q=4	-0.29	0
			Ovarian Serous Cystadenocarcinoma vs. Pheochromocytoma and Paraganglioma	q=0	6.31	0
				q=1	0.22	0.01
				q=2	0.02	0.78
				q=3	-0.03	0.75
				q=4	-0.04	0.59
			Ovarian Serous Cystadenocarcinoma vs. Prostate Adenocarcinoma	q=0	4.17	0
				q=1	-0.13	0.02
				q=2	-0.32	0
				q=3	-0.37	0
				q=4	-0.39	0
			Ovarian Serous Cystadenocarcinoma vs. Rectum Adenocarcinoma	q=0	3.4	0
				q=1	-0.09	0.21
				q=2	-0.19	0.01
				q=3	-0.22	0
				q=4	-0.23	0
			Ovarian Serous Cystadenocarcinoma vs. Sarcoma	q=0	5.11	0
				q=1	-0.08	0.25
				q=2	-0.25	0
				q=3	-0.28	0
				q=4	-0.28	0
			Ovarian Serous Cystadenocarcinoma vs. Skin Cutaneous Melanoma	q=0	5.01	0
				q=1	-0.29	0.01
				q=2	-0.42	0
				q=3	-0.45	0
				q=4	-0.45	0
			Ovarian Serous Cystadenocarcinoma vs. Stomach Adenocarcinoma	q=0	-0.3	0
				q=1	0.22	0
				q=2	0.06	0.27
				q=3	0.01	0.85
				q=4	-0.01	0.89
			Ovarian Serous Cystadenocarcinoma vs. Testicular Germ Cell Tumors	q=0	6.99	0
				q=1	0.1	0.3
				q=2	0.01	0.94
				q=3	-0.02	0.84
				q=4	-0.03	0.77
			Ovarian Serous Cystadenocarcinoma vs. Thymoma	q=0	6.2	0
				q=1	0.52	0
				q=2	0.3	0
				q=3	0.24	0.01
				q=4	0.22	0.03
			Ovarian Serous Cystadenocarcinoma vs. Thyroid Carcinoma	q=0	3.31	0
				q=1	-0.65	0
				q=2	-0.76	0
				q=3	-0.77	0
				q=4	-0.78	0
			Ovarian Serous Cystadenocarcinoma vs. Uterine Carcinosarcoma	q=0	4.38	0
				q=1	-0.38	0.01
				q=2	-0.5	0
				q=3	-0.54	0
				q=4	-0.54	0
			Ovarian Serous Cystadenocarcinoma vs. Uterine Corpus Endometrial Carcinoma	q=0	1.04	0
				q=1	-0.3	0
				q=2	-0.24	0
				q=3	-0.25	0
				q=4	-0.27	0
			Ovarian Serous Cystadenocarcinoma vs. Uveal Melanoma	q=0	6.75	0
				q=1	0.43	0
				q=2	0.15	0.2
				q=3	0.09	0.45
				q=4	0.07	0.57
			Pancreatic Adenocarcinoma vs. Pheochromocytoma and Paraganglioma	q=0	-0.36	0
				q=1	0.27	0.01
				q=2	0.26	0.02
				q=3	0.25	0.02
				q=4	0.24	0.02
			Pancreatic Adenocarcinoma vs. Prostate Adenocarcinoma	q=0	-0.3	0
				q=1	-0.04	0.62
				q=2	-0.05	0.6
				q=3	-0.06	0.46
				q=4	-0.08	0.39
			Pancreatic Adenocarcinoma vs. Rectum Adenocarcinoma	q=0	-1.15	0
				q=1	0.01	0.95
				q=2	0.1	0.31
				q=3	0.11	0.27
				q=4	0.11	0.28
			Pancreatic Adenocarcinoma vs. Sarcoma	q=0	0.02	0.82
				q=1	0	0.96
				q=2	0	0.99
				q=3	0	0.97
				q=4	0.01	0.92
			Pancreatic Adenocarcinoma vs. Skin Cutaneous Melanoma	q=0	-0.3	0.02
				q=1	-0.2	0.11
				q=2	-0.17	0.18
				q=3	-0.16	0.2
				q=4	-0.15	0.22
			Pancreatic Adenocarcinoma vs. Stomach Adenocarcinoma	q=0	-4.63	0
				q=1	0.24	0.01
				q=2	0.28	0
				q=3	0.28	0
				q=4	0.28	0
			Pancreatic Adenocarcinoma vs. Testicular Germ Cell Tumors	q=0	0.48	0
				q=1	0.16	0.16
				q=2	0.24	0.04
				q=3	0.25	0.03
				q=4	0.25	0.03
			Pancreatic Adenocarcinoma vs. Thymoma	q=0	-0.12	0.3
				q=1	0.56	0
				q=2	0.52	0
				q=3	0.5	0
				q=4	0.49	0
			Pancreatic Adenocarcinoma vs. Thyroid Carcinoma	q=0	-0.58	0
				q=1	-0.4	0
				q=2	-0.35	0
				q=3	-0.35	0
				q=4	-0.36	0
			Pancreatic Adenocarcinoma vs. Uterine Carcinosarcoma	q=0	-0.2	0.19
				q=1	-0.29	0.06
				q=2	-0.26	0.09
				q=3	-0.26	0.09
				q=4	-0.25	0.1
			Pancreatic Adenocarcinoma vs. Uterine Corpus Endometrial Carcinoma	q=0	-2.45	0
				q=1	-0.11	0.19
				q=2	0.09	0.26
				q=3	0.11	0.16
				q=4	0.11	0.17
			Pancreatic Adenocarcinoma vs. Uveal Melanoma	q=0	-0.01	0.95
				q=1	0.48	0
				q=2	0.38	0
				q=3	0.36	0.01
				q=4	0.35	0.01
			Pheochromocytoma and Paraganglioma vs. Prostate Adenocarcinoma	q=0	0	0.97
				q=1	-0.32	0
				q=2	-0.31	0
				q=3	-0.32	0
				q=4	-0.32	0
			Pheochromocytoma and Paraganglioma vs. Rectum Adenocarcinoma	q=0	-0.98	0
				q=1	-0.3	0
				q=2	-0.18	0.07
				q=3	-0.16	0.11
				q=4	-0.16	0.12
			Pheochromocytoma and Paraganglioma vs. Sarcoma	q=0	0.39	0
				q=1	-0.28	0
				q=2	-0.26	0.01
				q=3	-0.25	0.01
				q=4	-0.23	0.02
			Pheochromocytoma and Paraganglioma vs. Skin Cutaneous Melanoma	q=0	0.03	0.78
				q=1	-0.49	0
				q=2	-0.43	0
				q=3	-0.41	0
				q=4	-0.4	0
			Pheochromocytoma and Paraganglioma vs. Stomach Adenocarcinoma	q=0	-5.11	0
				q=1	-0.04	0.63
				q=2	0.02	0.79
				q=3	0.03	0.69
				q=4	0.04	0.66
			Pheochromocytoma and Paraganglioma vs. Testicular Germ Cell Tumors	q=0	0.98	0
				q=1	-0.12	0.31
				q=2	-0.01	0.9
				q=3	0.01	0.96
				q=4	0.01	0.9
			Pheochromocytoma and Paraganglioma vs. Thymoma	q=0	0.28	0.02
				q=1	0.28	0.02
				q=2	0.26	0.03
				q=3	0.26	0.03
				q=4	0.25	0.04
			Pheochromocytoma and Paraganglioma vs. Thyroid Carcinoma	q=0	-0.35	0
				q=1	-0.7	0
				q=2	-0.64	0
				q=3	-0.63	0
				q=4	-0.63	0
			Pheochromocytoma and Paraganglioma vs. Uterine Carcinosarcoma	q=0	0.1	0.53
				q=1	-0.58	0
				q=2	-0.52	0
				q=3	-0.51	0
				q=4	-0.5	0
			Pheochromocytoma and Paraganglioma vs. Uterine Corpus Endometrial Carcinoma	q=0	-2.51	0
				q=1	-0.41	0
				q=2	-0.18	0.03
				q=3	-0.15	0.07
				q=4	-0.14	0.08
			Pheochromocytoma and Paraganglioma vs. Uveal Melanoma	q=0	0.43	0
				q=1	0.21	0.13
				q=2	0.12	0.36
				q=3	0.11	0.41
				q=4	0.11	0.43
			Prostate Adenocarcinoma vs. Rectum Adenocarcinoma	q=0	-0.76	0
				q=1	0.06	0.45
				q=2	0.16	0.04
				q=3	0.19	0.02
				q=4	0.2	0.01
			Prostate Adenocarcinoma vs. Sarcoma	q=0	0.31	0
				q=1	0.04	0.61
				q=2	0.05	0.55
				q=3	0.07	0.38
				q=4	0.08	0.27
			Prostate Adenocarcinoma vs. Skin Cutaneous Melanoma	q=0	0.03	0.76
				q=1	-0.16	0.14
				q=2	-0.12	0.27
				q=3	-0.09	0.4
				q=4	-0.07	0.49
			Prostate Adenocarcinoma vs. Stomach Adenocarcinoma	q=0	-3.5	0
				q=1	0.3	0
				q=2	0.34	0
				q=3	0.35	0
				q=4	0.36	0
			Prostate Adenocarcinoma vs. Testicular Germ Cell Tumors	q=0	0.82	0
				q=1	0.21	0.03
				q=2	0.29	0
				q=3	0.31	0
				q=4	0.33	0
			Prostate Adenocarcinoma vs. Thymoma	q=0	0.24	0.02
				q=1	0.62	0
				q=2	0.58	0
				q=3	0.58	0
				q=4	0.58	0
			Prostate Adenocarcinoma vs. Thyroid Carcinoma	q=0	-0.25	0
				q=1	-0.38	0
				q=2	-0.31	0
				q=3	-0.29	0
				q=4	-0.28	0
			Prostate Adenocarcinoma vs. Uterine Carcinosarcoma	q=0	0.09	0.52
				q=1	-0.25	0.08
				q=2	-0.21	0.13
				q=3	-0.19	0.17
				q=4	-0.17	0.22
			Prostate Adenocarcinoma vs. Uterine Corpus Endometrial Carcinoma	q=0	-1.68	0
				q=1	-0.07	0.22
				q=2	0.15	0.01
				q=3	0.19	0
				q=4	0.2	0
			Prostate Adenocarcinoma vs. Uveal Melanoma	q=0	0.38	0
				q=1	0.53	0
				q=2	0.44	0
				q=3	0.43	0
				q=4	0.43	0
			Rectum Adenocarcinoma vs. Sarcoma	q=0	1.14	0
				q=1	-0.01	0.89
				q=2	-0.1	0.25
				q=3	-0.11	0.23
				q=4	-0.1	0.28
			Rectum Adenocarcinoma vs. Skin Cutaneous Melanoma	q=0	0.93	0
				q=1	-0.23	0.06
				q=2	-0.28	0.02
				q=3	-0.28	0.02
				q=4	-0.27	0.03
			Rectum Adenocarcinoma vs. Stomach Adenocarcinoma	q=0	-3.16	0
				q=1	0.3	0
				q=2	0.23	0
				q=3	0.21	0.01
				q=4	0.21	0.01
			Rectum Adenocarcinoma vs. Testicular Germ Cell Tumors	q=0	1.77	0
				q=1	0.17	0.11
				q=2	0.16	0.14
				q=3	0.16	0.14
				q=4	0.16	0.13
			Rectum Adenocarcinoma vs. Thymoma	q=0	1.21	0
				q=1	0.61	0
				q=2	0.46	0
				q=3	0.43	0
				q=4	0.42	0
			Rectum Adenocarcinoma vs. Thyroid Carcinoma	q=0	0.44	0
				q=1	-0.52	0
				q=2	-0.54	0
				q=3	-0.54	0
				q=4	-0.54	0
			Rectum Adenocarcinoma vs. Uterine Carcinosarcoma	q=0	0.91	0
				q=1	-0.31	0.04
				q=2	-0.36	0.01
				q=3	-0.37	0.01
				q=4	-0.36	0.02
			Rectum Adenocarcinoma vs. Uterine Corpus Endometrial Carcinoma	q=0	-1.33	0
				q=1	-0.15	0.04
				q=2	-0.01	0.93
				q=3	0.01	0.89
				q=4	0.01	0.89
			Rectum Adenocarcinoma vs. Uveal Melanoma	q=0	1.42	0
				q=1	0.51	0
				q=2	0.31	0.02
				q=3	0.27	0.04
				q=4	0.26	0.05
			Sarcoma vs. Skin Cutaneous Melanoma	q=0	-0.32	0.01
				q=1	-0.2	0.09
				q=2	-0.17	0.16
				q=3	-0.16	0.17
				q=4	-0.16	0.17
			Sarcoma vs. Stomach Adenocarcinoma	q=0	-4.38	0
				q=1	0.24	0
				q=2	0.28	0
				q=3	0.28	0
				q=4	0.27	0
			Sarcoma vs. Testicular Germ Cell Tumors	q=0	0.45	0
				q=1	0.17	0.12
				q=2	0.24	0.03
				q=3	0.25	0.02
				q=4	0.24	0.02
			Sarcoma vs. Thymoma	q=0	-0.15	0.18
				q=1	0.57	0
				q=2	0.52	0
				q=3	0.5	0
				q=4	0.48	0
			Sarcoma vs. Thyroid Carcinoma	q=0	-0.57	0
				q=1	-0.4	0
				q=2	-0.35	0
				q=3	-0.36	0
				q=4	-0.37	0
			Sarcoma vs. Uterine Carcinosarcoma	q=0	-0.22	0.13
				q=1	-0.29	0.05
				q=2	-0.26	0.08
				q=3	-0.26	0.08
				q=4	-0.26	0.08
			Sarcoma vs. Uterine Corpus Endometrial Carcinoma	q=0	-2.27	0
				q=1	-0.11	0.14
				q=2	0.09	0.19
				q=3	0.11	0.11
				q=4	0.1	0.15
			Sarcoma vs. Uveal Melanoma	q=0	-0.04	0.78
				q=1	0.49	0
				q=2	0.39	0
				q=3	0.36	0.01
				q=4	0.34	0.01
			Skin Cutaneous Melanoma vs. Stomach Adenocarcinoma	q=0	-4.76	0
				q=1	0.45	0
				q=2	0.46	0
				q=3	0.45	0
				q=4	0.43	0
			Skin Cutaneous Melanoma vs. Testicular Germ Cell Tumors	q=0	0.8	0
				q=1	0.37	0.01
				q=2	0.41	0
				q=3	0.41	0
				q=4	0.41	0
			Skin Cutaneous Melanoma vs. Thymoma	q=0	0.2	0.13
				q=1	0.78	0
				q=2	0.7	0
				q=3	0.67	0
				q=4	0.65	0
			Skin Cutaneous Melanoma vs. Thyroid Carcinoma	q=0	-0.36	0
				q=1	-0.2	0.07
				q=2	-0.19	0.09
				q=3	-0.2	0.07
				q=4	-0.21	0.06
			Skin Cutaneous Melanoma vs. Uterine Carcinosarcoma	q=0	0.06	0.7
				q=1	-0.08	0.61
				q=2	-0.09	0.57
				q=3	-0.1	0.54
				q=4	-0.1	0.55
			Skin Cutaneous Melanoma vs. Uterine Corpus Endometrial Carcinoma	q=0	-2.5	0
				q=1	0.1	0.34
				q=2	0.27	0.01
				q=3	0.28	0.01
				q=4	0.27	0.01
			Skin Cutaneous Melanoma vs. Uveal Melanoma	q=0	0.34	0.03
				q=1	0.69	0
				q=2	0.56	0
				q=3	0.52	0
				q=4	0.51	0
			Stomach Adenocarcinoma vs. Testicular Germ Cell Tumors	q=0	5.98	0
				q=1	-0.08	0.41
				q=2	-0.04	0.7
				q=3	-0.03	0.78
				q=4	-0.02	0.83
			Stomach Adenocarcinoma vs. Thymoma	q=0	5.47	0
				q=1	0.33	0
				q=2	0.25	0.01
				q=3	0.23	0.02
				q=4	0.22	0.03
			Stomach Adenocarcinoma vs. Thyroid Carcinoma	q=0	2.98	0
				q=1	-0.76	0
				q=2	-0.73	0
				q=3	-0.71	0
				q=4	-0.7	0
			Stomach Adenocarcinoma vs. Uterine Carcinosarcoma	q=0	4.47	0
				q=1	-0.55	0
				q=2	-0.54	0
				q=3	-0.54	0
				q=4	-0.53	0
			Stomach Adenocarcinoma vs. Uterine Corpus Endometrial Carcinoma	q=0	1.11	0
				q=1	-0.45	0
				q=2	-0.25	0
				q=3	-0.21	0
				q=4	-0.21	0
			Stomach Adenocarcinoma vs. Uveal Melanoma	q=0	6.15	0
				q=1	0.25	0.04
				q=2	0.1	0.38
				q=3	0.08	0.51
				q=4	0.07	0.55
			Testicular Germ Cell Tumors vs. Thymoma	q=0	-0.67	0
				q=1	0.4	0
				q=2	0.27	0.03
				q=3	0.24	0.06
				q=4	0.23	0.07
			Testicular Germ Cell Tumors vs. Thyroid Carcinoma	q=0	-1.11	0
				q=1	-0.59	0
				q=2	-0.6	0
				q=3	-0.61	0
				q=4	-0.62	0
			Testicular Germ Cell Tumors vs. Uterine Carcinosarcoma	q=0	-0.62	0
				q=1	-0.46	0
				q=2	-0.5	0
				q=3	-0.51	0
				q=4	-0.5	0
			Testicular Germ Cell Tumors vs. Uterine Corpus Endometrial Carcinoma	q=0	-3.29	0
				q=1	-0.29	0
				q=2	-0.16	0.09
				q=3	-0.15	0.11
				q=4	-0.15	0.1
			Testicular Germ Cell Tumors vs. Uveal Melanoma	q=0	-0.57	0
				q=1	0.32	0.02
				q=2	0.14	0.33
				q=3	0.1	0.47
				q=4	0.09	0.53
			Thymoma vs. Thyroid Carcinoma	q=0	-0.58	0
				q=1	-1.02	0
				q=2	-0.93	0
				q=3	-0.91	0
				q=4	-0.9	0
			Thymoma vs. Uterine Carcinosarcoma	q=0	-0.11	0.49
				q=1	-0.87	0
				q=2	-0.78	0
				q=3	-0.76	0
				q=4	-0.74	0
			Thymoma vs. Uterine Corpus Endometrial Carcinoma	q=0	-2.86	0
				q=1	-0.71	0
				q=2	-0.46	0
				q=3	-0.42	0
				q=4	-0.41	0
			Thymoma vs. Uveal Melanoma	q=0	0.13	0.36
				q=1	-0.07	0.62
				q=2	-0.14	0.35
				q=3	-0.14	0.33
				q=4	-0.14	0.33
			Thyroid Carcinoma vs. Uterine Carcinosarcoma	q=0	0.39	0.01
				q=1	0.11	0.41
				q=2	0.09	0.53
				q=3	0.09	0.52
				q=4	0.1	0.46
			Thyroid Carcinoma vs. Uterine Corpus Endometrial Carcinoma	q=0	-1.38	0
				q=1	0.39	0
				q=2	0.56	0
				q=3	0.57	0
				q=4	0.56	0
			Thyroid Carcinoma vs. Uveal Melanoma	q=0	0.75	0
				q=1	0.9	0
				q=2	0.76	0
				q=3	0.74	0
				q=4	0.73	0
			Uterine Carcinosarcoma vs. Uterine Corpus Endometrial Carcinoma	q=0	-2.47	0
				q=1	0.19	0.17
				q=2	0.35	0.01
				q=3	0.37	0.01
				q=4	0.37	0.01
			Uterine Carcinosarcoma vs. Uveal Melanoma	q=0	0.22	0.21
				q=1	0.79	0
				q=2	0.64	0
				q=3	0.62	0
				q=4	0.6	0
			Uterine Corpus Endometrial Carcinoma vs. Uveal Melanoma	q=0	3.32	0
				q=1	0.61	0
				q=2	0.31	0.01
				q=3	0.26	0.03
				q=4	0.25	0.03
		Solid Tissue Normal	Breast Invasive Carcinoma vs. Colon Adenocarcinoma	q=0	1.22	0
				q=1	0.11	0.54
				q=2	0.03	0.88
				q=3	-0.01	0.97
				q=4	-0.03	0.88
			Breast Invasive Carcinoma vs. Head and Neck Squamous Cell Carcinoma	q=0	1.03	0
				q=1	0.05	0.79
				q=2	-0.06	0.74
				q=3	-0.09	0.62
				q=4	-0.1	0.57
			Breast Invasive Carcinoma vs. Kidney Renal Clear Cell Carcinoma	q=0	0.86	0
				q=1	0.5	0
				q=2	0.48	0
				q=3	0.49	0
				q=4	0.49	0
			Breast Invasive Carcinoma vs. Kidney Renal Papillary Cell Carcinoma	q=0	1.53	0
				q=1	-0.35	0.09
				q=2	-0.48	0.02
				q=3	-0.49	0.02
				q=4	-0.49	0.02
			Breast Invasive Carcinoma vs. Liver Hepatocellular Carcinoma	q=0	1.03	0
				q=1	0.26	0.13
				q=2	0.17	0.32
				q=3	0.13	0.45
				q=4	0.1	0.55
			Breast Invasive Carcinoma vs. Lung Adenocarcinoma	q=0	2.16	0
				q=1	0.22	0.18
				q=2	0.34	0.04
				q=3	0.41	0.01
				q=4	0.44	0.01
			Breast Invasive Carcinoma vs. Lung Squamous Cell Carcinoma	q=0	0.96	0
				q=1	0.16	0.37
				q=2	0.23	0.18
				q=3	0.32	0.07
				q=4	0.36	0.04
			Breast Invasive Carcinoma vs. Prostate Adenocarcinoma	q=0	1.16	0
				q=1	-0.06	0.74
				q=2	-0.18	0.28
				q=3	-0.24	0.15
				q=4	-0.28	0.1
			Breast Invasive Carcinoma vs. Stomach Adenocarcinoma	q=0	-2.85	0
				q=1	1.24	0
				q=2	1.18	0
				q=3	1.17	0
				q=4	1.17	0
			Breast Invasive Carcinoma vs. Thyroid Carcinoma	q=0	0.34	0.04
				q=1	-0.16	0.33
				q=2	-0.3	0.06
				q=3	-0.36	0.03
				q=4	-0.39	0.02
			Colon Adenocarcinoma vs. Head and Neck Squamous Cell Carcinoma	q=0	0.09	0.68
				q=1	-0.07	0.75
				q=2	-0.09	0.69
				q=3	-0.08	0.72
				q=4	-0.07	0.75
			Colon Adenocarcinoma vs. Kidney Renal Clear Cell Carcinoma	q=0	-0.42	0.04
				q=1	0.41	0.04
				q=2	0.45	0.02
				q=3	0.48	0.02
				q=4	0.5	0.01
			Colon Adenocarcinoma vs. Kidney Renal Papillary Cell Carcinoma	q=0	0.2	0.4
				q=1	-0.45	0.06
				q=2	-0.46	0.06
				q=3	-0.43	0.08
				q=4	-0.41	0.09
			Colon Adenocarcinoma vs. Liver Hepatocellular Carcinoma	q=0	0.13	0.54
				q=1	0.14	0.5
				q=2	0.13	0.53
				q=3	0.13	0.54
				q=4	0.12	0.56
			Colon Adenocarcinoma vs. Lung Adenocarcinoma	q=0	1.11	0
				q=1	0.07	0.73
				q=2	0.27	0.18
				q=3	0.37	0.07
				q=4	0.42	0.04
			Colon Adenocarcinoma vs. Lung Squamous Cell Carcinoma	q=0	-0.23	0.29
				q=1	0.02	0.92
				q=2	0.18	0.41
				q=3	0.28	0.18
				q=4	0.34	0.12
			Colon Adenocarcinoma vs. Prostate Adenocarcinoma	q=0	0.13	0.53
				q=1	-0.17	0.43
				q=2	-0.21	0.32
				q=3	-0.24	0.26
				q=4	-0.25	0.23
			Colon Adenocarcinoma vs. Stomach Adenocarcinoma	q=0	-4.81	0
				q=1	1.07	0
				q=2	1.01	0
				q=3	1.02	0
				q=4	1.03	0
			Colon Adenocarcinoma vs. Thyroid Carcinoma	q=0	-0.56	0.01
				q=1	-0.27	0.19
				q=2	-0.33	0.11
				q=3	-0.35	0.09
				q=4	-0.36	0.08
			Head and Neck Squamous Cell Carcinoma vs. Kidney Renal Clear Cell Carcinoma	q=0	-0.4	0.04
				q=1	0.49	0.01
				q=2	0.56	0
				q=3	0.59	0
				q=4	0.61	0
			Head and Neck Squamous Cell Carcinoma vs. Kidney Renal Papillary Cell Carcinoma	q=0	0.06	0.79
				q=1	-0.39	0.1
				q=2	-0.38	0.1
				q=3	-0.36	0.13
				q=4	-0.35	0.14
			Head and Neck Squamous Cell Carcinoma vs. Liver Hepatocellular Carcinoma	q=0	0.03	0.87
				q=1	0.22	0.29
				q=2	0.23	0.26
				q=3	0.22	0.29
				q=4	0.21	0.32
			Head and Neck Squamous Cell Carcinoma vs. Lung Adenocarcinoma	q=0	0.75	0
				q=1	0.16	0.44
				q=2	0.39	0.05
				q=3	0.49	0.02
				q=4	0.53	0.01
			Head and Neck Squamous Cell Carcinoma vs. Lung Squamous Cell Carcinoma	q=0	-0.27	0.2
				q=1	0.1	0.63
				q=2	0.29	0.17
				q=3	0.4	0.06
				q=4	0.45	0.04
			Head and Neck Squamous Cell Carcinoma vs. Prostate Adenocarcinoma	q=0	0.02	0.91
				q=1	-0.11	0.6
				q=2	-0.13	0.51
				q=3	-0.17	0.41
				q=4	-0.2	0.34
			Head and Neck Squamous Cell Carcinoma vs. Stomach Adenocarcinoma	q=0	-3.87	0
				q=1	1.21	0
				q=2	1.19	0
				q=3	1.2	0
				q=4	1.2	0
			Head and Neck Squamous Cell Carcinoma vs. Thyroid Carcinoma	q=0	-0.55	0.01
				q=1	-0.22	0.28
				q=2	-0.26	0.2
				q=3	-0.29	0.15
				q=4	-0.31	0.12
			Kidney Renal Clear Cell Carcinoma vs. Kidney Renal Papillary Cell Carcinoma	q=0	0.67	0
				q=1	-0.96	0
				q=2	-1.08	0
				q=3	-1.08	0
				q=4	-1.07	0
			Kidney Renal Clear Cell Carcinoma vs. Liver Hepatocellular Carcinoma	q=0	0.43	0.02
				q=1	-0.28	0.14
				q=2	-0.35	0.06
				q=3	-0.39	0.04
				q=4	-0.41	0.03
			Kidney Renal Clear Cell Carcinoma vs. Lung Adenocarcinoma	q=0	1.64	0
				q=1	-0.41	0.02
				q=2	-0.25	0.16
				q=3	-0.18	0.31
				q=4	-0.15	0.39
			Kidney Renal Clear Cell Carcinoma vs. Lung Squamous Cell Carcinoma	q=0	0.16	0.38
				q=1	-0.45	0.02
				q=2	-0.37	0.05
				q=3	-0.3	0.11
				q=4	-0.28	0.14
			Kidney Renal Clear Cell Carcinoma vs. Prostate Adenocarcinoma	q=0	0.49	0.01
				q=1	-0.56	0
				q=2	-0.65	0
				q=3	-0.7	0
				q=4	-0.73	0
			Kidney Renal Clear Cell Carcinoma vs. Stomach Adenocarcinoma	q=0	-4.47	0
				q=1	0.6	0
				q=2	0.53	0
				q=3	0.52	0
				q=4	0.52	0
			Kidney Renal Clear Cell Carcinoma vs. Thyroid Carcinoma	q=0	-0.26	0.14
				q=1	-0.63	0
				q=2	-0.77	0
				q=3	-0.83	0
				q=4	-0.85	0
			Kidney Renal Papillary Cell Carcinoma vs. Liver Hepatocellular Carcinoma	q=0	-0.02	0.94
				q=1	0.65	0.01
				q=2	0.68	0
				q=3	0.63	0.01
				q=4	0.6	0.01
			Kidney Renal Papillary Cell Carcinoma vs. Lung Adenocarcinoma	q=0	0.99	0
				q=1	0.66	0
				q=2	0.94	0
				q=3	1.02	0
				q=4	1.04	0
			Kidney Renal Papillary Cell Carcinoma vs. Lung Squamous Cell Carcinoma	q=0	-0.44	0.06
				q=1	0.56	0.02
				q=2	0.82	0
				q=3	0.92	0
				q=4	0.95	0
			Kidney Renal Papillary Cell Carcinoma vs. Prostate Adenocarcinoma	q=0	-0.04	0.86
				q=1	0.25	0.27
				q=2	0.2	0.37
				q=3	0.14	0.55
				q=4	0.09	0.68
			Kidney Renal Papillary Cell Carcinoma vs. Stomach Adenocarcinoma	q=0	-5.43	0
				q=1	1.9	0
				q=2	1.98	0
				q=3	1.92	0
				q=4	1.87	0
			Kidney Renal Papillary Cell Carcinoma vs. Thyroid Carcinoma	q=0	-0.74	0
				q=1	0.11	0.62
				q=2	0.06	0.79
				q=3	0	1
				q=4	-0.03	0.87
			Liver Hepatocellular Carcinoma vs. Lung Adenocarcinoma	q=0	0.69	0
				q=1	-0.1	0.62
				q=2	0.14	0.45
				q=3	0.26	0.17
				q=4	0.32	0.1
			Liver Hepatocellular Carcinoma vs. Lung Squamous Cell Carcinoma	q=0	-0.3	0.14
				q=1	-0.14	0.47
				q=2	0.03	0.87
				q=3	0.16	0.44
				q=4	0.22	0.27
			Liver Hepatocellular Carcinoma vs. Prostate Adenocarcinoma	q=0	-0.01	0.95
				q=1	-0.31	0.12
				q=2	-0.35	0.08
				q=3	-0.38	0.06
				q=4	-0.39	0.06
			Liver Hepatocellular Carcinoma vs. Stomach Adenocarcinoma	q=0	-3.81	0
				q=1	0.96	0
				q=2	0.98	0
				q=3	1	0
				q=4	1.01	0
			Liver Hepatocellular Carcinoma vs. Thyroid Carcinoma	q=0	-0.56	0
				q=1	-0.41	0.04
				q=2	-0.48	0.02
				q=3	-0.5	0.01
				q=4	-0.51	0.01
			Lung Adenocarcinoma vs. Lung Squamous Cell Carcinoma	q=0	-1.3	0
				q=1	-0.06	0.74
				q=2	-0.13	0.49
				q=3	-0.14	0.48
				q=4	-0.14	0.48
			Lung Adenocarcinoma vs. Prostate Adenocarcinoma	q=0	-0.83	0
				q=1	-0.26	0.17
				q=2	-0.51	0.01
				q=3	-0.63	0
				q=4	-0.69	0
			Lung Adenocarcinoma vs. Stomach Adenocarcinoma	q=0	-5.92	0
				q=1	1.31	0
				q=2	0.99	0
				q=3	0.87	0
				q=4	0.83	0
			Lung Adenocarcinoma vs. Thyroid Carcinoma	q=0	-1.25	0
				q=1	-0.38	0.04
				q=2	-0.65	0
				q=3	-0.78	0
				q=4	-0.83	0
			Lung Squamous Cell Carcinoma vs. Prostate Adenocarcinoma	q=0	0.33	0.1
				q=1	-0.21	0.29
				q=2	-0.42	0.04
				q=3	-0.56	0.01
				q=4	-0.63	0
			Lung Squamous Cell Carcinoma vs. Stomach Adenocarcinoma	q=0	-4.38	0
				q=1	1.29	0
				q=2	1.15	0
				q=3	1.07	0
				q=4	1.03	0
			Lung Squamous Cell Carcinoma vs. Thyroid Carcinoma	q=0	-0.38	0.06
				q=1	-0.32	0.1
				q=2	-0.57	0
				q=3	-0.71	0
				q=4	-0.78	0
			Prostate Adenocarcinoma vs. Stomach Adenocarcinoma	q=0	-4.34	0
				q=1	1.23	0
				q=2	1.25	0
				q=3	1.26	0
				q=4	1.27	0
			Prostate Adenocarcinoma vs. Thyroid Carcinoma	q=0	-0.6	0
				q=1	-0.11	0.58
				q=2	-0.11	0.55
				q=3	-0.11	0.57
				q=4	-0.1	0.59
			Stomach Adenocarcinoma vs. Thyroid Carcinoma	q=0	2.73	0
				q=1	-1.29	0
				q=2	-1.4	0
				q=3	-1.43	0
				q=4	-1.44	0
	Viruses	Primary Tumor	Adrenocortical Carcinoma vs. Bladder Urothelial Carcinoma	q=0	-0.71	0
				q=1	-0.17	0.18
				q=2	-0.05	0.68
				q=3	-0.01	0.92
				q=4	0.01	0.96
			Adrenocortical Carcinoma vs. Brain Lower Grade Glioma	q=0	-1.6	0
				q=1	0.03	0.79
				q=2	0.44	0
				q=3	0.52	0
				q=4	0.54	0
			Adrenocortical Carcinoma vs. Breast Invasive Carcinoma	q=0	-1.5	0
				q=1	0.21	0.07
				q=2	0.52	0
				q=3	0.54	0
				q=4	0.53	0
			Adrenocortical Carcinoma vs. Cervical Squamous Cell Carcinoma and Endocervical Adenocarcinoma	q=0	-1.4	0
				q=1	2.58	0
				q=2	2.38	0
				q=3	2.24	0
				q=4	2.18	0
			Adrenocortical Carcinoma vs. Cholangiocarcinoma	q=0	-0.12	0.55
				q=1	-0.03	0.87
				q=2	-0.1	0.61
				q=3	-0.14	0.49
				q=4	-0.15	0.45
			Adrenocortical Carcinoma vs. Colon Adenocarcinoma	q=0	0.58	0
				q=1	0.99	0
				q=2	1	0
				q=3	0.99	0
				q=4	0.98	0
			Adrenocortical Carcinoma vs. Esophageal Carcinoma	q=0	-7.53	0
				q=1	-1.62	0
				q=2	-0.85	0
				q=3	-0.61	0
				q=4	-0.52	0
			Adrenocortical Carcinoma vs. Glioblastoma Multiforme	q=0	-3.52	0
				q=1	0.99	0
				q=2	1.47	0
				q=3	1.44	0
				q=4	1.4	0
			Adrenocortical Carcinoma vs. Head and Neck Squamous Cell Carcinoma	q=0	-0.62	0
				q=1	0.51	0
				q=2	0.62	0
				q=3	0.68	0
				q=4	0.71	0
			Adrenocortical Carcinoma vs. Kidney Chromophobe	q=0	-1.52	0
				q=1	0.49	0
				q=2	0.86	0
				q=3	0.89	0
				q=4	0.87	0
			Adrenocortical Carcinoma vs. Kidney Renal Clear Cell Carcinoma	q=0	-1.6	0
				q=1	0.6	0
				q=2	1.1	0
				q=3	1.14	0
				q=4	1.13	0
			Adrenocortical Carcinoma vs. Kidney Renal Papillary Cell Carcinoma	q=0	-0.62	0
				q=1	0.25	0.05
				q=2	0.57	0
				q=3	0.63	0
				q=4	0.65	0
			Adrenocortical Carcinoma vs. Liver Hepatocellular Carcinoma	q=0	0.42	0
				q=1	1.41	0
				q=2	1.15	0
				q=3	1.02	0
				q=4	0.96	0
			Adrenocortical Carcinoma vs. Lung Adenocarcinoma	q=0	-1.13	0
				q=1	-0.29	0.02
				q=2	0.09	0.45
				q=3	0.2	0.1
				q=4	0.24	0.05
			Adrenocortical Carcinoma vs. Lung Squamous Cell Carcinoma	q=0	-1.23	0
				q=1	-0.07	0.54
				q=2	0.42	0
				q=3	0.56	0
				q=4	0.61	0
			Adrenocortical Carcinoma vs. Lymphoid Neoplasm Diffuse Large B cell Lymphoma	q=0	-0.82	0
				q=1	-0.4	0.03
				q=2	-0.06	0.76
				q=3	0.09	0.64
				q=4	0.14	0.46
			Adrenocortical Carcinoma vs. Mesothelioma	q=0	-0.52	0
				q=1	0.34	0.03
				q=2	0.46	0
				q=3	0.43	0.01
				q=4	0.39	0.01
			Adrenocortical Carcinoma vs. Ovarian Serous Cystadenocarcinoma	q=0	-5.99	0
				q=1	-1.77	0
				q=2	-0.91	0
				q=3	-0.71	0
				q=4	-0.64	0
			Adrenocortical Carcinoma vs. Pancreatic Adenocarcinoma	q=0	-0.53	0
				q=1	-0.04	0.76
				q=2	0.18	0.18
				q=3	0.26	0.06
				q=4	0.28	0.04
			Adrenocortical Carcinoma vs. Pheochromocytoma and Paraganglioma	q=0	-0.47	0
				q=1	0.34	0.01
				q=2	0.48	0
				q=3	0.45	0
				q=4	0.42	0
			Adrenocortical Carcinoma vs. Prostate Adenocarcinoma	q=0	-0.78	0
				q=1	0.2	0.1
				q=2	0.34	0.01
				q=3	0.31	0.01
				q=4	0.27	0.02
			Adrenocortical Carcinoma vs. Rectum Adenocarcinoma	q=0	0.4	0
				q=1	0.91	0
				q=2	0.96	0
				q=3	0.96	0
				q=4	0.96	0
			Adrenocortical Carcinoma vs. Sarcoma	q=0	-0.54	0
				q=1	-0.18	0.15
				q=2	-0.09	0.48
				q=3	-0.09	0.5
				q=4	-0.09	0.49
			Adrenocortical Carcinoma vs. Skin Cutaneous Melanoma	q=0	-0.65	0
				q=1	0.55	0
				q=2	0.8	0
				q=3	0.83	0
				q=4	0.82	0
			Adrenocortical Carcinoma vs. Stomach Adenocarcinoma	q=0	-6.35	0
				q=1	-0.61	0
				q=2	-0.04	0.71
				q=3	0.08	0.53
				q=4	0.12	0.33
			Adrenocortical Carcinoma vs. Testicular Germ Cell Tumors	q=0	-0.32	0.03
				q=1	-0.25	0.08
				q=2	-0.06	0.68
				q=3	0.02	0.91
				q=4	0.05	0.72
			Adrenocortical Carcinoma vs. Thymoma	q=0	-0.74	0
				q=1	-0.2	0.16
				q=2	0	0.98
				q=3	0.07	0.64
				q=4	0.09	0.52
			Adrenocortical Carcinoma vs. Thyroid Carcinoma	q=0	-1.49	0
				q=1	-0.16	0.17
				q=2	0.13	0.29
				q=3	0.18	0.14
				q=4	0.19	0.12
			Adrenocortical Carcinoma vs. Uterine Carcinosarcoma	q=0	-1.49	0
				q=1	-0.49	0.01
				q=2	-0.17	0.33
				q=3	-0.1	0.58
				q=4	-0.07	0.67
			Adrenocortical Carcinoma vs. Uterine Corpus Endometrial Carcinoma	q=0	-0.56	0
				q=1	0.37	0
				q=2	0.64	0
				q=3	0.67	0
				q=4	0.67	0
			Adrenocortical Carcinoma vs. Uveal Melanoma	q=0	0.74	0
				q=1	1.51	0
				q=2	1.57	0
				q=3	1.54	0
				q=4	1.51	0
			Bladder Urothelial Carcinoma vs. Brain Lower Grade Glioma	q=0	-0.7	0
				q=1	0.19	0
				q=2	0.52	0
				q=3	0.58	0
				q=4	0.59	0
			Bladder Urothelial Carcinoma vs. Breast Invasive Carcinoma	q=0	-0.58	0
				q=1	0.32	0
				q=2	0.56	0
				q=3	0.56	0
				q=4	0.54	0
			Bladder Urothelial Carcinoma vs. Cervical Squamous Cell Carcinoma and Endocervical Adenocarcinoma	q=0	-0.56	0
				q=1	1.79	0
				q=2	1.88	0
				q=3	1.84	0
				q=4	1.81	0
			Bladder Urothelial Carcinoma vs. Cholangiocarcinoma	q=0	0.74	0
				q=1	0.18	0.3
				q=2	-0.05	0.78
				q=3	-0.13	0.47
				q=4	-0.16	0.37
			Bladder Urothelial Carcinoma vs. Colon Adenocarcinoma	q=0	0.84	0
				q=1	0.88	0
				q=2	0.97	0
				q=3	0.96	0
				q=4	0.95	0
			Bladder Urothelial Carcinoma vs. Esophageal Carcinoma	q=0	-6.43	0
				q=1	-1.24	0
				q=2	-0.78	0
				q=3	-0.62	0
				q=4	-0.55	0
			Bladder Urothelial Carcinoma vs. Glioblastoma Multiforme	q=0	-2.32	0
				q=1	1.09	0
				q=2	1.69	0
				q=3	1.67	0
				q=4	1.63	0
			Bladder Urothelial Carcinoma vs. Head and Neck Squamous Cell Carcinoma	q=0	0.11	0.1
				q=1	0.45	0
				q=2	0.56	0
				q=3	0.61	0
				q=4	0.63	0
			Bladder Urothelial Carcinoma vs. Kidney Chromophobe	q=0	-0.65	0
				q=1	0.61	0
				q=2	0.98	0
				q=3	1	0
				q=4	0.98	0
			Bladder Urothelial Carcinoma vs. Kidney Renal Clear Cell Carcinoma	q=0	-0.65	0
				q=1	0.64	0
				q=2	1.14	0
				q=3	1.18	0
				q=4	1.17	0
			Bladder Urothelial Carcinoma vs. Kidney Renal Papillary Cell Carcinoma	q=0	0.09	0.25
				q=1	0.4	0
				q=2	0.65	0
				q=3	0.69	0
				q=4	0.69	0
			Bladder Urothelial Carcinoma vs. Liver Hepatocellular Carcinoma	q=0	0.92	0
				q=1	1.03	0
				q=2	0.92	0
				q=3	0.83	0
				q=4	0.78	0
			Bladder Urothelial Carcinoma vs. Lung Adenocarcinoma	q=0	-0.32	0
				q=1	-0.1	0.15
				q=2	0.14	0.03
				q=3	0.22	0
				q=4	0.24	0
			Bladder Urothelial Carcinoma vs. Lung Squamous Cell Carcinoma	q=0	-0.39	0
				q=1	0.09	0.18
				q=2	0.47	0
				q=3	0.6	0
				q=4	0.65	0
			Bladder Urothelial Carcinoma vs. Lymphoid Neoplasm Diffuse Large B cell Lymphoma	q=0	-0.06	0.68
				q=1	-0.24	0.12
				q=2	-0.01	0.93
				q=3	0.09	0.57
				q=4	0.12	0.43
			Bladder Urothelial Carcinoma vs. Mesothelioma	q=0	0.3	0.01
				q=1	0.56	0
				q=2	0.61	0
				q=3	0.53	0
				q=4	0.46	0
			Bladder Urothelial Carcinoma vs. Ovarian Serous Cystadenocarcinoma	q=0	-4.19	0
				q=1	-1.36	0
				q=2	-0.85	0
				q=3	-0.72	0
				q=4	-0.67	0
			Bladder Urothelial Carcinoma vs. Pancreatic Adenocarcinoma	q=0	0.15	0.1
				q=1	0.11	0.2
				q=2	0.23	0.01
				q=3	0.28	0
				q=4	0.29	0
			Bladder Urothelial Carcinoma vs. Pheochromocytoma and Paraganglioma	q=0	0.32	0
				q=1	0.53	0
				q=2	0.6	0
				q=3	0.53	0
				q=4	0.48	0
			Bladder Urothelial Carcinoma vs. Prostate Adenocarcinoma	q=0	-0.02	0.78
				q=1	0.34	0
				q=2	0.41	0
				q=3	0.35	0
				q=4	0.29	0
			Bladder Urothelial Carcinoma vs. Rectum Adenocarcinoma	q=0	0.69	0
				q=1	0.85	0
				q=2	0.94	0
				q=3	0.95	0
				q=4	0.95	0
			Bladder Urothelial Carcinoma vs. Sarcoma	q=0	0.18	0.03
				q=1	-0.01	0.94
				q=2	-0.04	0.63
				q=3	-0.07	0.35
				q=4	-0.1	0.23
			Bladder Urothelial Carcinoma vs. Skin Cutaneous Melanoma	q=0	0.09	0.41
				q=1	0.71	0
				q=2	0.89	0
				q=3	0.89	0
				q=4	0.86	0
			Bladder Urothelial Carcinoma vs. Stomach Adenocarcinoma	q=0	-4.39	0
				q=1	-0.32	0
				q=2	0	0.96
				q=3	0.07	0.23
				q=4	0.1	0.12
			Bladder Urothelial Carcinoma vs. Testicular Germ Cell Tumors	q=0	0.47	0
				q=1	-0.05	0.6
				q=2	0	0.99
				q=3	0.03	0.73
				q=4	0.05	0.63
			Bladder Urothelial Carcinoma vs. Thymoma	q=0	0.05	0.65
				q=1	-0.02	0.84
				q=2	0.06	0.56
				q=3	0.09	0.41
				q=4	0.09	0.37
			Bladder Urothelial Carcinoma vs. Thyroid Carcinoma	q=0	-0.6	0
				q=1	0.01	0.84
				q=2	0.19	0
				q=3	0.21	0
				q=4	0.2	0
			Bladder Urothelial Carcinoma vs. Uterine Carcinosarcoma	q=0	-0.62	0
				q=1	-0.3	0.04
				q=2	-0.12	0.39
				q=3	-0.09	0.5
				q=4	-0.09	0.51
			Bladder Urothelial Carcinoma vs. Uterine Corpus Endometrial Carcinoma	q=0	0.12	0.05
				q=1	0.42	0
				q=2	0.64	0
				q=3	0.66	0
				q=4	0.65	0
			Bladder Urothelial Carcinoma vs. Uveal Melanoma	q=0	1.29	0
				q=1	1.49	0
				q=2	1.56	0
				q=3	1.54	0
				q=4	1.5	0
			Brain Lower Grade Glioma vs. Breast Invasive Carcinoma	q=0	0.07	0.19
				q=1	0.23	0
				q=2	0.12	0.02
				q=3	0.05	0.34
				q=4	0.01	0.82
			Brain Lower Grade Glioma vs. Cervical Squamous Cell Carcinoma and Endocervical Adenocarcinoma	q=0	0.03	0.65
				q=1	1.72	0
				q=2	1.62	0
				q=3	1.53	0
				q=4	1.49	0
			Brain Lower Grade Glioma vs. Cholangiocarcinoma	q=0	1.78	0
				q=1	-0.08	0.66
				q=2	-0.56	0
				q=3	-0.64	0
				q=4	-0.67	0
			Brain Lower Grade Glioma vs. Colon Adenocarcinoma	q=0	1.42	0
				q=1	0.89	0
				q=2	0.64	0
				q=3	0.57	0
				q=4	0.55	0
			Brain Lower Grade Glioma vs. Esophageal Carcinoma	q=0	-6.86	0
				q=1	-1.54	0
				q=2	-1.37	0
				q=3	-1.28	0
				q=4	-1.23	0
			Brain Lower Grade Glioma vs. Glioblastoma Multiforme	q=0	-1.92	0
				q=1	1.23	0
				q=2	1.45	0
				q=3	1.35	0
				q=4	1.28	0
			Brain Lower Grade Glioma vs. Head and Neck Squamous Cell Carcinoma	q=0	0.94	0
				q=1	0.36	0
				q=2	0.21	0
				q=3	0.21	0
				q=4	0.21	0
			Brain Lower Grade Glioma vs. Kidney Chromophobe	q=0	0.38	0
				q=1	0.46	0
				q=2	0.45	0
				q=3	0.37	0
				q=4	0.32	0.01
			Brain Lower Grade Glioma vs. Kidney Renal Clear Cell Carcinoma	q=0	-0.08	0.16
				q=1	0.71	0
				q=2	0.89	0
				q=3	0.88	0
				q=4	0.85	0
			Brain Lower Grade Glioma vs. Kidney Renal Papillary Cell Carcinoma	q=0	0.84	0
				q=1	0.27	0
				q=2	0.17	0.02
				q=3	0.15	0.05
				q=4	0.13	0.07
			Brain Lower Grade Glioma vs. Liver Hepatocellular Carcinoma	q=0	1.79	0
				q=1	0.95	0
				q=2	0.64	0
				q=3	0.5	0
				q=4	0.43	0
			Brain Lower Grade Glioma vs. Lung Adenocarcinoma	q=0	0.32	0
				q=1	-0.39	0
				q=2	-0.43	0
				q=3	-0.4	0
				q=4	-0.38	0
			Brain Lower Grade Glioma vs. Lung Squamous Cell Carcinoma	q=0	0.35	0
				q=1	-0.13	0.04
				q=2	-0.02	0.8
				q=3	0.07	0.3
				q=4	0.11	0.09
			Brain Lower Grade Glioma vs. Lymphoid Neoplasm Diffuse Large B cell Lymphoma	q=0	0.75	0
				q=1	-0.39	0.01
				q=2	-0.36	0.02
				q=3	-0.28	0.06
				q=4	-0.25	0.1
			Brain Lower Grade Glioma vs. Mesothelioma	q=0	1.32	0
				q=1	0.37	0
				q=2	-0.04	0.71
				q=3	-0.21	0.06
				q=4	-0.3	0.01
			Brain Lower Grade Glioma vs. Ovarian Serous Cystadenocarcinoma	q=0	-4.65	0
				q=1	-2.32	0
				q=2	-1.79	0
				q=3	-1.67	0
				q=4	-1.61	0
			Brain Lower Grade Glioma vs. Pancreatic Adenocarcinoma	q=0	0.88	0
				q=1	-0.07	0.4
				q=2	-0.27	0
				q=3	-0.29	0
				q=4	-0.3	0
			Brain Lower Grade Glioma vs. Pheochromocytoma and Paraganglioma	q=0	1.38	0
				q=1	0.4	0
				q=2	0.03	0.73
				q=3	-0.12	0.16
				q=4	-0.2	0.02
			Brain Lower Grade Glioma vs. Prostate Adenocarcinoma	q=0	0.8	0
				q=1	0.22	0
				q=2	-0.14	0.03
				q=3	-0.3	0
				q=4	-0.38	0
			Brain Lower Grade Glioma vs. Rectum Adenocarcinoma	q=0	1.15	0
				q=1	0.77	0
				q=2	0.57	0
				q=3	0.5	0
				q=4	0.48	0
			Brain Lower Grade Glioma vs. Sarcoma	q=0	1.01	0
				q=1	-0.25	0
				q=2	-0.59	0
				q=3	-0.67	0
				q=4	-0.7	0
			Brain Lower Grade Glioma vs. Skin Cutaneous Melanoma	q=0	0.9	0
				q=1	0.57	0
				q=2	0.4	0
				q=3	0.34	0
				q=4	0.31	0
			Brain Lower Grade Glioma vs. Stomach Adenocarcinoma	q=0	-4.64	0
				q=1	-0.48	0
				q=2	-0.37	0
				q=3	-0.36	0
				q=4	-0.36	0
			Brain Lower Grade Glioma vs. Testicular Germ Cell Tumors	q=0	1.53	0
			Brain_Lower_Grade_Glioma vs. Testicular_Germ_Cell_Tumors	q=1	-0.41	0
				q=2	-0.7	0
				q=3	-0.67	0
				q=4	-0.64	0
			Brain Lower Grade Glioma vs. Thymoma	q=0	0.97	0
				q=1	-0.26	0.01
				q=2	-0.5	0
				q=3	-0.52	0
				q=4	-0.52	0
			Brain Lower Grade Glioma vs. Thyroid Carcinoma	q=0	0.07	0.26
				q=1	-0.26	0
				q=2	-0.41	0
				q=3	-0.46	0
				q=4	-0.48	0
			Brain Lower Grade Glioma vs. Uterine Carcinosarcoma	q=0	0.43	0
				q=1	-0.65	0
				q=2	-0.85	0
				q=3	-0.9	0
				q=4	-0.91	0
			Brain Lower Grade Glioma vs. Uterine Corpus Endometrial Carcinoma	q=0	0.83	0
				q=1	0.34	0
				q=2	0.26	0
				q=3	0.22	0
				q=4	0.19	0
			Brain Lower Grade Glioma vs. Uveal Melanoma	q=0	2.07	0
				q=1	1.4	0
				q=2	1.17	0
				q=3	1.08	0
				q=4	1.03	0
			Breast Invasive Carcinoma vs. Cervical Squamous Cell Carcinoma and Endocervical Adenocarcinoma	q=0	-0.02	0.75
				q=1	1.47	0
				q=2	1.41	0
				q=3	1.37	0
				q=4	1.35	0
			Breast Invasive Carcinoma vs. Cholangiocarcinoma	q=0	1.69	0
				q=1	-0.31	0.07
				q=2	-0.65	0
				q=3	-0.67	0
				q=4	-0.67	0
			Breast Invasive Carcinoma vs. Colon Adenocarcinoma	q=0	1.18	0
				q=1	0.61	0
				q=2	0.47	0
				q=3	0.47	0
				q=4	0.48	0
			Breast Invasive Carcinoma vs. Esophageal Carcinoma	q=0	-6.82	0
				q=1	-1.57	0
				q=2	-1.39	0
				q=3	-1.26	0
				q=4	-1.18	0
			Breast Invasive Carcinoma vs. Glioblastoma Multiforme	q=0	-1.85	0
				q=1	0.88	0
				q=2	1.24	0
				q=3	1.24	0
				q=4	1.22	0
			Breast Invasive Carcinoma vs. Head and Neck Squamous Cell Carcinoma	q=0	0.8	0
				q=1	0.21	0
				q=2	0.12	0.02
				q=3	0.15	0
				q=4	0.18	0
			Breast Invasive Carcinoma vs. Kidney Chromophobe	q=0	0.28	0.03
				q=1	0.28	0.03
				q=2	0.33	0.01
				q=3	0.32	0.01
				q=4	0.3	0.02
			Breast Invasive Carcinoma vs. Kidney Renal Clear Cell Carcinoma	q=0	-0.12	0.01
				q=1	0.39	0
				q=2	0.67	0
				q=3	0.73	0
				q=4	0.75	0
			Breast Invasive Carcinoma vs. Kidney Renal Papillary Cell Carcinoma	q=0	0.73	0
				q=1	0.03	0.6
				q=2	0.05	0.43
				q=3	0.09	0.15
				q=4	0.12	0.08
			Breast Invasive Carcinoma vs. Liver Hepatocellular Carcinoma	q=0	1.59	0
				q=1	0.77	0
				q=2	0.52	0
				q=3	0.42	0
				q=4	0.38	0
			Breast Invasive Carcinoma vs. Lung Adenocarcinoma	q=0	0.23	0
				q=1	-0.53	0
				q=2	-0.49	0
				q=3	-0.41	0
				q=4	-0.36	0
			Breast Invasive Carcinoma vs. Lung Squamous Cell Carcinoma	q=0	0.26	0
				q=1	-0.3	0
				q=2	-0.12	0.03
				q=3	0.02	0.78
				q=4	0.09	0.11
			Breast Invasive Carcinoma vs. Lymphoid Neoplasm Diffuse Large B cell Lymphoma	q=0	0.67	0
				q=1	-0.51	0
				q=2	-0.42	0
				q=3	-0.31	0.04
				q=4	-0.25	0.09
			Breast Invasive Carcinoma vs. Mesothelioma	q=0	1.22	0
				q=1	0.11	0.33
				q=2	-0.18	0.11
				q=3	-0.27	0.02
				q=4	-0.31	0.01
			Breast Invasive Carcinoma vs. Ovarian Serous Cystadenocarcinoma	q=0	-4.26	0
				q=1	-2.12	0
				q=2	-1.68	0
				q=3	-1.54	0
				q=4	-1.46	0
			Breast Invasive Carcinoma vs. Pancreatic Adenocarcinoma	q=0	0.78	0
				q=1	-0.24	0
				q=2	-0.35	0
				q=3	-0.32	0
				q=4	-0.29	0
			Breast Invasive Carcinoma vs. Pheochromocytoma and Paraganglioma	q=0	1.27	0
				q=1	0.13	0.1
				q=2	-0.1	0.23
				q=3	-0.17	0.03
				q=4	-0.21	0.01
			Breast Invasive Carcinoma vs. Prostate Adenocarcinoma	q=0	0.67	0
				q=1	-0.02	0.65
				q=2	-0.24	0
				q=3	-0.33	0
				q=4	-0.37	0
			Breast Invasive Carcinoma vs. Rectum Adenocarcinoma	q=0	1.02	0
				q=1	0.58	0
				q=2	0.44	0
				q=3	0.44	0
				q=4	0.45	0
			Breast Invasive Carcinoma vs. Sarcoma	q=0	0.89	0
				q=1	-0.42	0
				q=2	-0.64	0
				q=3	-0.66	0
				q=4	-0.66	0
			Breast Invasive Carcinoma vs. Skin Cutaneous Melanoma	q=0	0.82	0
				q=1	0.34	0
				q=2	0.28	0.01
				q=3	0.29	0.01
				q=4	0.29	0.01
			Breast Invasive Carcinoma vs. Stomach Adenocarcinoma	q=0	-4.19	0
				q=1	-0.49	0
				q=2	-0.38	0
				q=3	-0.34	0
				q=4	-0.31	0
			Breast Invasive Carcinoma vs. Testicular Germ Cell Tumors	q=0	1.42	0
				q=1	-0.67	0
				q=2	-0.81	0
				q=3	-0.7	0
				q=4	-0.63	0
			Breast Invasive Carcinoma vs. Thymoma	q=0	0.87	0
				q=1	-0.45	0
				q=2	-0.58	0
				q=3	-0.55	0
				q=4	-0.51	0
			Breast Invasive Carcinoma vs. Thyroid Carcinoma	q=0	0	0.95
				q=1	-0.44	0
				q=2	-0.49	0
				q=3	-0.48	0
				q=4	-0.46	0
			Breast Invasive Carcinoma vs. Uterine Carcinosarcoma	q=0	0.33	0.01
				q=1	-0.9	0
				q=2	-0.98	0
				q=3	-0.94	0
				q=4	-0.91	0
			Breast Invasive Carcinoma vs. Uterine Corpus Endometrial Carcinoma	q=0	0.67	0
				q=1	0.14	0
				q=2	0.13	0
				q=3	0.15	0
				q=4	0.16	0
			Breast Invasive Carcinoma vs. Uveal Melanoma	q=0	1.97	0
				q=1	1.2	0
				q=2	1.05	0
				q=3	1.01	0
				q=4	0.99	0
			Cervical Squamous Cell Carcinoma and Endocervical Adenocarcinoma vs. Cholangiocarcinoma	q=0	1.59	0
				q=1	-3.47	0
				q=2	-2.81	0
				q=3	-2.52	0
				q=4	-2.4	0
			Cervical Squamous Cell Carcinoma and Endocervical Adenocarcinoma vs. Colon Adenocarcinoma	q=0	1.31	0
				q=1	-1.18	0
				q=2	-1.12	0
				q=3	-1.07	0
				q=4	-1.04	0
			Cervical Squamous Cell Carcinoma and Endocervical Adenocarcinoma vs. Esophageal Carcinoma	q=0	-5.21	0
				q=1	-2.82	0
				q=2	-2.7	0
				q=3	-2.57	0
				q=4	-2.5	0
			Cervical Squamous Cell Carcinoma and Endocervical Adenocarcinoma vs. Glioblastoma Multiforme	q=0	-1.62	0
				q=1	-1.47	0
				q=2	-1.1	0
				q=3	-1.02	0
				q=4	-0.99	0
			Cervical Squamous Cell Carcinoma and Endocervical Adenocarcinoma vs. Head and Neck Squamous Cell Carcinoma	q=0	0.7	0
				q=1	-1.28	0
				q=2	-1.27	0
				q=3	-1.2	0
				q=4	-1.17	0
			Cervical Squamous Cell Carcinoma and Endocervical Adenocarcinoma vs. Kidney Chromophobe	q=0	0.27	0.05
				q=1	-2.28	0
				q=2	-2	0
				q=3	-1.91	0
				q=4	-1.89	0
			Cervical Squamous Cell Carcinoma and Endocervical Adenocarcinoma vs. Kidney Renal Clear Cell Carcinoma	q=0	-0.09	0.17
				q=1	-1.35	0
				q=2	-1.09	0
				q=3	-0.99	0
				q=4	-0.96	0
			Cervical Squamous Cell Carcinoma and Endocervical Adenocarcinoma vs. Kidney Renal Papillary Cell Carcinoma	q=0	0.68	0
				q=1	-1.81	0
				q=2	-1.65	0
				q=3	-1.54	0
				q=4	-1.5	0
			Cervical Squamous Cell Carcinoma and Endocervical Adenocarcinoma vs. Liver Hepatocellular Carcinoma	q=0	1.47	0
				q=1	-0.74	0
				q=2	-0.83	0
				q=3	-0.85	0
				q=4	-0.86	0
			Cervical Squamous Cell Carcinoma and Endocervical Adenocarcinoma vs. Lung Adenocarcinoma	q=0	0.24	0
				q=1	-1.82	0
				q=2	-1.79	0
				q=3	-1.71	0
				q=4	-1.67	0
			Cervical Squamous Cell Carcinoma and Endocervical Adenocarcinoma vs. Lung Squamous Cell Carcinoma	q=0	0.24	0
				q=1	-1.75	0
				q=2	-1.61	0
				q=3	-1.48	0
				q=4	-1.42	0
			Cervical Squamous Cell Carcinoma and Endocervical Adenocarcinoma vs. Lymphoid Neoplasm Diffuse Large B cell Lymphoma	q=0	0.66	0
				q=1	-2.68	0
				q=2	-2.06	0
				q=3	-1.73	0
				q=4	-1.62	0
			Cervical Squamous Cell Carcinoma and Endocervical Adenocarcinoma vs. Mesothelioma	q=0	1.08	0
				q=1	-2.51	0
				q=2	-2.41	0
				q=3	-2.35	0
				q=4	-2.32	0
			Cervical Squamous Cell Carcinoma and Endocervical Adenocarcinoma vs. Ovarian Serous Cystadenocarcinoma	q=0	-3.37	0
				q=1	-2.27	0
				q=2	-2.29	0
				q=3	-2.24	0
				q=4	-2.2	0
			Cervical Squamous Cell Carcinoma and Endocervical Adenocarcinoma vs. Pancreatic Adenocarcinoma	q=0	0.75	0
				q=1	-2.1	0
				q=2	-2.01	0
				q=3	-1.91	0
				q=4	-1.86	0
			Cervical Squamous Cell Carcinoma and Endocervical Adenocarcinoma vs. Pheochromocytoma and Paraganglioma	q=0	1.03	0
				q=1	-2.03	0
				q=2	-1.96	0
				q=3	-1.92	0
				q=4	-1.91	0
			Cervical Squamous Cell Carcinoma and Endocervical Adenocarcinoma vs. Prostate Adenocarcinoma	q=0	0.59	0
				q=1	-1.65	0
				q=2	-1.68	0
				q=3	-1.68	0
				q=4	-1.69	0
			Cervical Squamous Cell Carcinoma and Endocervical Adenocarcinoma vs. Rectum Adenocarcinoma	q=0	1.12	0
				q=1	-1.37	0
				q=2	-1.27	0
				q=3	-1.21	0
				q=4	-1.18	0
			Cervical Squamous Cell Carcinoma and Endocervical Adenocarcinoma vs. Sarcoma	q=0	0.8	0
				q=1	-2.03	0
				q=2	-2.07	0
				q=3	-2.03	0
				q=4	-2	0
			Cervical Squamous Cell Carcinoma and Endocervical Adenocarcinoma vs. Skin Cutaneous Melanoma	q=0	0.77	0
				q=1	-2.16	0
				q=2	-1.81	0
				q=3	-1.65	0
				q=4	-1.58	0
			Cervical Squamous Cell Carcinoma and Endocervical Adenocarcinoma vs. Stomach Adenocarcinoma	q=0	-3.65	0
				q=1	-1.75	0
				q=2	-1.62	0
				q=3	-1.55	0
				q=4	-1.52	0
			Cervical Squamous Cell Carcinoma and Endocervical Adenocarcinoma vs. Testicular Germ Cell Tumors	q=0	1.2	0
				q=1	-2.54	0
				q=2	-2.51	0
				q=3	-2.36	0
				q=4	-2.27	0
			Cervical Squamous Cell Carcinoma and Endocervical Adenocarcinoma vs. Thymoma	q=0	0.78	0
				q=1	-2.48	0
				q=2	-2.36	0
				q=3	-2.22	0
				q=4	-2.15	0
			Cervical Squamous Cell Carcinoma and Endocervical Adenocarcinoma vs. Thyroid Carcinoma	q=0	0.02	0.74
				q=1	-1.79	0
				q=2	-1.8	0
				q=3	-1.76	0
				q=4	-1.74	0
			Cervical Squamous Cell Carcinoma and Endocervical Adenocarcinoma vs. Uterine Carcinosarcoma	q=0	0.32	0.03
				q=1	-3.42	0
				q=2	-3.21	0
				q=3	-3.05	0
				q=4	-2.98	0
			Cervical Squamous Cell Carcinoma and Endocervical Adenocarcinoma vs. Uterine Corpus Endometrial Carcinoma	q=0	0.65	0
				q=1	-1.42	0
				q=2	-1.32	0
				q=3	-1.26	0
				q=4	-1.24	0
			Cervical Squamous Cell Carcinoma and Endocervical Adenocarcinoma vs. Uveal Melanoma	q=0	1.9	0
				q=1	-1.38	0
				q=2	-0.99	0
				q=3	-0.9	0
				q=4	-0.88	0
			Cholangiocarcinoma vs. Colon Adenocarcinoma	q=0	0.85	0
				q=1	1.32	0
				q=2	1.17	0
				q=3	1.13	0
				q=4	1.11	0
			Cholangiocarcinoma vs. Esophageal Carcinoma	q=0	-8.5	0
				q=1	-2.01	0
				q=2	-0.78	0
				q=3	-0.46	0.01
				q=4	-0.35	0.06
			Cholangiocarcinoma vs. Glioblastoma Multiforme	q=0	-4.08	0
				q=1	1.27	0
				q=2	1.61	0
				q=3	1.52	0
				q=4	1.47	0
			Cholangiocarcinoma vs. Head and Neck Squamous Cell Carcinoma	q=0	-0.61	0
				q=1	0.7	0
				q=2	0.78	0
				q=3	0.83	0
				q=4	0.85	0
			Cholangiocarcinoma vs. Kidney Chromophobe	q=0	-1.52	0
				q=1	0.61	0
				q=2	0.97	0
				q=3	0.99	0
				q=4	0.97	0
			Cholangiocarcinoma vs. Kidney Renal Clear Cell Carcinoma	q=0	-1.83	0
				q=1	0.8	0
				q=2	1.26	0
				q=3	1.26	0
				q=4	1.24	0
			Cholangiocarcinoma vs. Kidney Renal Papillary Cell Carcinoma	q=0	-0.62	0
				q=1	0.35	0.05
				q=2	0.7	0
				q=3	0.76	0
				q=4	0.77	0
			Cholangiocarcinoma vs. Liver Hepatocellular Carcinoma	q=0	0.63	0
				q=1	1.91	0
				q=2	1.39	0
				q=3	1.21	0
				q=4	1.14	0
			Cholangiocarcinoma vs. Lung Adenocarcinoma	q=0	-1.25	0
				q=1	-0.33	0.06
				q=2	0.2	0.25
				q=3	0.34	0.05
				q=4	0.38	0.03
			Cholangiocarcinoma vs. Lung Squamous Cell Carcinoma	q=0	-1.34	0
				q=1	-0.06	0.73
				q=2	0.54	0
				q=3	0.69	0
				q=4	0.74	0
			Cholangiocarcinoma vs. Lymphoid Neoplasm Diffuse Large B cell Lymphoma	q=0	-0.79	0
				q=1	-0.44	0.05
				q=2	0.03	0.91
				q=3	0.21	0.35
				q=4	0.27	0.23
			Cholangiocarcinoma vs. Mesothelioma	q=0	-0.45	0.03
				q=1	0.43	0.03
				q=2	0.57	0.01
				q=3	0.55	0.01
				q=4	0.52	0.01
			Cholangiocarcinoma vs. Ovarian Serous Cystadenocarcinoma	q=0	-7.07	0
				q=1	-2.24	0
				q=2	-0.85	0
				q=3	-0.56	0
				q=4	-0.46	0.01
			Cholangiocarcinoma vs. Pancreatic Adenocarcinoma	q=0	-0.51	0.01
				q=1	-0.02	0.92
				q=2	0.29	0.11
				q=3	0.39	0.03
				q=4	0.43	0.02
			Cholangiocarcinoma vs. Pheochromocytoma and Paraganglioma	q=0	-0.41	0.03
				q=1	0.45	0.02
				q=2	0.6	0
				q=3	0.58	0
				q=4	0.55	0
			Cholangiocarcinoma vs. Prostate Adenocarcinoma	q=0	-0.8	0
				q=1	0.29	0.09
				q=2	0.46	0.01
				q=3	0.44	0.01
				q=4	0.41	0.02
			Cholangiocarcinoma vs. Rectum Adenocarcinoma	q=0	0.6	0
				q=1	1.2	0
				q=2	1.13	0
				q=3	1.1	0
				q=4	1.09	0
			Cholangiocarcinoma vs. Sarcoma	q=0	-0.52	0
				q=1	-0.2	0.27
				q=2	0.01	0.96
				q=3	0.06	0.76
				q=4	0.06	0.72
			Cholangiocarcinoma vs. Skin Cutaneous Melanoma	q=0	-0.62	0
				q=1	0.69	0
				q=2	0.93	0
				q=3	0.94	0
				q=4	0.94	0
			Cholangiocarcinoma vs. Stomach Adenocarcinoma	q=0	-7.55	0
				q=1	-0.78	0
				q=2	0.05	0.77
				q=3	0.21	0.21
				q=4	0.26	0.12
			Cholangiocarcinoma vs. Testicular Germ Cell Tumors	q=0	-0.23	0.22
				q=1	-0.26	0.17
				q=2	0.05	0.78
				q=3	0.16	0.39
				q=4	0.2	0.28
			Cholangiocarcinoma vs. Thymoma	q=0	-0.72	0
				q=1	-0.21	0.27
				q=2	0.11	0.56
				q=3	0.21	0.27
				q=4	0.24	0.2
			Cholangiocarcinoma vs. Thyroid Carcinoma	q=0	-1.66	0
				q=1	-0.17	0.32
				q=2	0.24	0.16
				q=3	0.32	0.07
				q=4	0.33	0.05
			Cholangiocarcinoma vs. Uterine Carcinosarcoma	q=0	-1.48	0
				q=1	-0.52	0.02
				q=2	-0.05	0.82
				q=3	0.07	0.74
				q=4	0.11	0.62
			Cholangiocarcinoma vs. Uterine Corpus Endometrial Carcinoma	q=0	-0.56	0
				q=1	0.51	0
				q=2	0.79	0
				q=3	0.81	0
				q=4	0.81	0
			Cholangiocarcinoma vs. Uveal Melanoma	q=0	0.97	0
				q=1	1.85	0
				q=2	1.76	0
				q=3	1.67	0
				q=4	1.62	0
			Colon Adenocarcinoma vs. Esophageal Carcinoma	q=0	-6.37	0
				q=1	-2.07	0
				q=2	-1.79	0
				q=3	-1.68	0
				q=4	-1.61	0
			Colon Adenocarcinoma vs. Glioblastoma Multiforme	q=0	-2.78	0
				q=1	-0.11	0.12
				q=2	0.41	0
				q=3	0.43	0
				q=4	0.41	0
			Colon Adenocarcinoma vs. Head and Neck Squamous Cell Carcinoma	q=0	-0.79	0
				q=1	-0.21	0
				q=2	-0.24	0
				q=3	-0.22	0
				q=4	-0.2	0
			Colon Adenocarcinoma vs. Kidney Chromophobe	q=0	-2.11	0
				q=1	-0.47	0
				q=2	-0.29	0.03
				q=3	-0.3	0.02
				q=4	-0.33	0.01
			Colon Adenocarcinoma vs. Kidney Renal Clear Cell Carcinoma	q=0	-1.21	0
				q=1	-0.34	0
				q=2	0.06	0.22
				q=3	0.12	0.01
				q=4	0.13	0.01
			Colon Adenocarcinoma vs. Kidney Renal Papillary Cell Carcinoma	q=0	-0.85	0
				q=1	-0.74	0
				q=2	-0.49	0
				q=3	-0.43	0
				q=4	-0.42	0
			Colon Adenocarcinoma vs. Liver Hepatocellular Carcinoma	q=0	-0.15	0.02
				q=1	0.42	0
				q=2	0.22	0
				q=3	0.12	0.07
				q=4	0.08	0.25
			Colon Adenocarcinoma vs. Lung Adenocarcinoma	q=0	-1.05	0
				q=1	-1.08	0
				q=2	-0.92	0
				q=3	-0.84	0
				q=4	-0.81	0
			Colon Adenocarcinoma vs. Lung Squamous Cell Carcinoma	q=0	-1.18	0
				q=1	-0.91	0
				q=2	-0.61	0
				q=3	-0.49	0
				q=4	-0.44	0
			Colon Adenocarcinoma vs. Lymphoid Neoplasm Diffuse Large B cell Lymphoma	q=0	-1.34	0
				q=1	-1.06	0
				q=2	-0.79	0
				q=3	-0.64	0
				q=4	-0.58	0
			Colon Adenocarcinoma vs. Mesothelioma	q=0	-1.09	0
				q=1	-0.89	0
				q=2	-0.87	0
				q=3	-0.92	0
				q=4	-0.95	0
			Colon Adenocarcinoma vs. Ovarian Serous Cystadenocarcinoma	q=0	-3.79	0
				q=1	-2.16	0
				q=2	-1.84	0
				q=3	-1.75	0
				q=4	-1.71	0
			Colon Adenocarcinoma vs. Pancreatic Adenocarcinoma	q=0	-0.85	0
				q=1	-0.92	0
				q=2	-0.84	0
				q=3	-0.8	0
				q=4	-0.78	0
			Colon Adenocarcinoma vs. Pheochromocytoma and Paraganglioma	q=0	-0.93	0
				q=1	-0.78	0
				q=2	-0.7	0
				q=3	-0.75	0
				q=4	-0.79	0
			Colon Adenocarcinoma vs. Prostate Adenocarcinoma	q=0	-0.89	0
				q=1	-0.74	0
				q=2	-0.74	0
				q=3	-0.8	0
				q=4	-0.84	0
			Colon Adenocarcinoma vs. Rectum Adenocarcinoma	q=0	-0.06	0.43
				q=1	0	0.97
				q=2	-0.01	0.84
				q=3	-0.02	0.75
				q=4	-0.03	0.73
			Colon Adenocarcinoma vs. Sarcoma	q=0	-0.85	0
				q=1	-1.09	0
				q=2	-1.09	0
				q=3	-1.09	0
				q=4	-1.09	0
			Colon Adenocarcinoma vs. Skin Cutaneous Melanoma	q=0	-1.07	0
				q=1	-0.53	0
				q=2	-0.29	0.01
				q=3	-0.25	0.02
				q=4	-0.24	0.02
			Colon Adenocarcinoma vs. Stomach Adenocarcinoma	q=0	-4.03	0
				q=1	-0.91	0
				q=2	-0.72	0
				q=3	-0.68	0
				q=4	-0.67	0
			Colon Adenocarcinoma vs. Testicular Germ Cell Tumors	q=0	-0.85	0
				q=1	-1.53	0
				q=2	-1.37	0
				q=3	-1.23	0
				q=4	-1.16	0
			Colon Adenocarcinoma vs. Thymoma	q=0	-1.18	0
				q=1	-1.22	0
				q=2	-1.1	0
				q=3	-1.04	0
				q=4	-1.01	0
			Colon Adenocarcinoma vs. Thyroid Carcinoma	q=0	-1.32	0
				q=1	-1.03	0
				q=2	-0.94	0
				q=3	-0.92	0
				q=4	-0.92	0
			Colon Adenocarcinoma vs. Uterine Carcinosarcoma	q=0	-2.12	0
				q=1	-1.88	0
				q=2	-1.64	0
				q=3	-1.58	0
				q=4	-1.55	0
			Colon Adenocarcinoma vs. Uterine Corpus Endometrial Carcinoma	q=0	-0.66	0
				q=1	-0.45	0
				q=2	-0.32	0
				q=3	-0.3	0
				q=4	-0.3	0
			Colon Adenocarcinoma vs. Uveal Melanoma	q=0	0.09	0.43
				q=1	0.52	0
				q=2	0.57	0
				q=3	0.54	0
				q=4	0.51	0
			Esophageal Carcinoma vs. Glioblastoma Multiforme	q=0	3.71	0
				q=1	2.39	0
				q=2	2.52	0
				q=3	2.39	0
				q=4	2.29	0
			Esophageal Carcinoma vs. Head and Neck Squamous Cell Carcinoma	q=0	7.48	0
				q=1	1.48	0
				q=2	1.29	0
				q=3	1.24	0
				q=4	1.21	0
			Esophageal Carcinoma vs. Kidney Chromophobe	q=0	7.87	0
				q=1	1.99	0
				q=2	1.88	0
				q=3	1.74	0
				q=4	1.64	0
			Esophageal Carcinoma vs. Kidney Renal Clear Cell Carcinoma	q=0	5.88	0
				q=1	1.88	0
				q=2	1.98	0
				q=3	1.92	0
				q=4	1.86	0
			Esophageal Carcinoma vs. Kidney Renal Papillary Cell Carcinoma	q=0	6.7	0
				q=1	1.76	0
				q=2	1.49	0
				q=3	1.38	0
				q=4	1.31	0
			Esophageal Carcinoma vs. Liver Hepatocellular Carcinoma	q=0	7.86	0
				q=1	2.02	0
				q=2	1.64	0
				q=3	1.43	0
				q=4	1.33	0
			Esophageal Carcinoma vs. Lung Adenocarcinoma	q=0	6	0
				q=1	1.23	0
				q=2	0.97	0
				q=3	0.89	0
				q=4	0.84	0
			Esophageal Carcinoma vs. Lung Squamous Cell Carcinoma	q=0	6.9	0
				q=1	1.4	0
				q=2	1.31	0
				q=3	1.3	0
				q=4	1.28	0
			Esophageal Carcinoma vs. Lymphoid Neoplasm Diffuse Large B cell Lymphoma	q=0	6.35	0
				q=1	0.87	0
				q=2	0.59	0
				q=3	0.53	0
				q=4	0.51	0
			Esophageal Carcinoma vs. Mesothelioma	q=0	8.2	0
				q=1	2.19	0
				q=2	1.6	0
				q=3	1.31	0
				q=4	1.15	0
			Esophageal Carcinoma vs. Ovarian Serous Cystadenocarcinoma	q=0	1.28	0
				q=1	0.03	0.69
				q=2	-0.05	0.56
				q=3	-0.11	0.18
				q=4	-0.14	0.08
			Esophageal Carcinoma vs. Pancreatic Adenocarcinoma	q=0	6.33	0
				q=1	1.45	0
				q=2	1.05	0
				q=3	0.93	0
				q=4	0.88	0
			Esophageal Carcinoma vs. Pheochromocytoma and Paraganglioma	q=0	8.57	0
				q=1	2	0
				q=2	1.5	0
				q=3	1.26	0
				q=4	1.13	0
			Esophageal Carcinoma vs. Prostate Adenocarcinoma	q=0	7.4	0
				q=1	1.66	0
				q=2	1.26	0
				q=3	1.04	0
				q=4	0.91	0
			Esophageal Carcinoma vs. Rectum Adenocarcinoma	q=0	4.9	0
				q=1	2.01	0
				q=2	1.73	0
				q=3	1.61	0
				q=4	1.55	0
			Esophageal Carcinoma vs. Sarcoma	q=0	7.26	0
				q=1	1.38	0
				q=2	0.77	0
				q=3	0.55	0
				q=4	0.45	0
			Esophageal Carcinoma vs. Skin Cutaneous Melanoma	q=0	6.71	0
				q=1	2.17	0
				q=2	1.76	0
				q=3	1.57	0
				q=4	1.47	0
			Esophageal Carcinoma vs. Stomach Adenocarcinoma	q=0	0.55	0
				q=1	0.66	0
				q=2	0.67	0
				q=3	0.63	0
				q=4	0.6	0
			Esophageal Carcinoma vs. Testicular Germ Cell Tumors	q=0	8.53	0
				q=1	1.63	0
				q=2	0.96	0
				q=3	0.75	0
				q=4	0.68	0
			Esophageal Carcinoma vs. Thymoma	q=0	7.52	0
				q=1	1.47	0
				q=2	0.92	0
				q=3	0.75	0
				q=4	0.68	0
			Esophageal Carcinoma vs. Thyroid Carcinoma	q=0	6.39	0
				q=1	1.36	0
				q=2	1.04	0
				q=3	0.89	0
				q=4	0.81	0
			Esophageal Carcinoma vs. Uterine Carcinosarcoma	q=0	7.91	0
				q=1	1.6	0
				q=2	0.95	0
				q=3	0.73	0
				q=4	0.63	0
			Esophageal Carcinoma vs. Uterine Corpus Endometrial Carcinoma	q=0	6.86	0
				q=1	1.62	0
				q=2	1.46	0
				q=3	1.35	0
				q=4	1.28	0
			Esophageal Carcinoma vs. Uveal Melanoma	q=0	7.28	0
				q=1	2.72	0
				q=2	2.34	0
				q=3	2.18	0
				q=4	2.08	0
			Glioblastoma Multiforme vs. Head and Neck Squamous Cell Carcinoma	q=0	2.65	0
				q=1	-0.2	0.01
				q=2	-0.63	0
				q=3	-0.63	0
				q=4	-0.6	0
			Glioblastoma Multiforme vs. Kidney Chromophobe	q=0	2.87	0
				q=1	-0.4	0
				q=2	-0.77	0
				q=3	-0.81	0
				q=4	-0.82	0
			Glioblastoma Multiforme vs. Kidney Renal Clear Cell Carcinoma	q=0	1.57	0
				q=1	-0.43	0
				q=2	-0.41	0
				q=3	-0.33	0
				q=4	-0.3	0
			Glioblastoma Multiforme vs. Kidney Renal Papillary Cell Carcinoma	q=0	2.54	0
				q=1	-0.87	0
				q=2	-1.09	0
				q=3	-1.01	0
				q=4	-0.97	0
			Glioblastoma Multiforme vs. Liver Hepatocellular Carcinoma	q=0	3.39	0
				q=1	0.58	0
				q=2	0.01	0.94
				q=3	-0.13	0.1
				q=4	-0.17	0.03
			Glioblastoma Multiforme vs. Lung Adenocarcinoma	q=0	1.93	0
				q=1	-1.49	0
				q=2	-1.76	0
				q=3	-1.64	0
				q=4	-1.56	0
			Glioblastoma Multiforme vs. Lung Squamous Cell Carcinoma	q=0	2.16	0
				q=1	-1.22	0
				q=2	-1.33	0
				q=3	-1.17	0
				q=4	-1.07	0
			Glioblastoma Multiforme vs. Lymphoid Neoplasm Diffuse Large B cell Lymphoma	q=0	2.69	0
				q=1	-1.04	0
				q=2	-1.1	0
				q=3	-0.92	0
				q=4	-0.85	0
			Glioblastoma Multiforme vs. Mesothelioma	q=0	3.5	0
				q=1	-0.89	0
				q=2	-1.53	0
				q=3	-1.58	0
				q=4	-1.57	0
			Glioblastoma Multiforme vs. Ovarian Serous Cystadenocarcinoma	q=0	-2.14	0
				q=1	-3.37	0
				q=2	-3.28	0
				q=3	-3.11	0
				q=4	-3	0
			Glioblastoma Multiforme vs. Pancreatic Adenocarcinoma	q=0	2.56	0
				q=1	-1	0
				q=2	-1.41	0
				q=3	-1.36	0
				q=4	-1.31	0
			Glioblastoma Multiforme vs. Pheochromocytoma and Paraganglioma	q=0	3.41	0
				q=1	-0.86	0
				q=2	-1.38	0
				q=3	-1.42	0
				q=4	-1.44	0
			Glioblastoma Multiforme vs. Prostate Adenocarcinoma	q=0	2.55	0
				q=1	-0.98	0
				q=2	-1.57	0
				q=3	-1.65	0
				q=4	-1.67	0
			Glioblastoma Multiforme vs. Rectum Adenocarcinoma	q=0	2.32	0
				q=1	0.09	0.31
				q=2	-0.38	0
				q=3	-0.41	0
				q=4	-0.4	0
			Glioblastoma Multiforme vs. Sarcoma	q=0	2.79	0
				q=1	-1.32	0
				q=2	-1.78	0
				q=3	-1.75	0
				q=4	-1.72	0
			Glioblastoma Multiforme vs. Skin Cutaneous Melanoma	q=0	2.78	0
				q=1	-0.49	0
				q=2	-0.76	0
				q=3	-0.71	0
				q=4	-0.67	0
			Glioblastoma Multiforme vs. Stomach Adenocarcinoma	q=0	-2.47	0
				q=1	-1.16	0
				q=2	-1.28	0
				q=3	-1.25	0
				q=4	-1.22	0
			Glioblastoma Multiforme vs. Testicular Germ Cell Tumors	q=0	3.59	0
				q=1	-1.79	0
				q=2	-2.14	0
				q=3	-1.91	0
				q=4	-1.78	0
			Glioblastoma Multiforme vs. Thymoma	q=0	3.01	0
				q=1	-1.32	0
				q=2	-1.69	0
				q=3	-1.6	0
				q=4	-1.53	0
			Glioblastoma Multiforme vs. Thyroid Carcinoma	q=0	1.86	0
				q=1	-1.43	0
				q=2	-1.84	0
				q=3	-1.8	0
				q=4	-1.76	0
			Glioblastoma Multiforme vs. Uterine Carcinosarcoma	q=0	2.95	0
				q=1	-1.96	0
				q=2	-2.33	0
				q=3	-2.24	0
				q=4	-2.18	0
			Glioblastoma Multiforme vs. Uterine Corpus Endometrial Carcinoma	q=0	2.4	0
				q=1	-0.57	0
				q=2	-0.9	0
				q=3	-0.88	0
				q=4	-0.85	0
			Glioblastoma Multiforme vs. Uveal Melanoma	q=0	3.76	0
				q=1	0.67	0
				q=2	0.27	0.03
				q=3	0.22	0.08
				q=4	0.21	0.1
			Head and Neck Squamous Cell Carcinoma vs. Kidney Chromophobe	q=0	-0.88	0
				q=1	-0.09	0.48
				q=2	0.1	0.44
				q=3	0.05	0.69
				q=4	0	0.99
			Head and Neck Squamous Cell Carcinoma vs. Kidney Renal Clear Cell Carcinoma	q=0	-0.83	0
				q=1	-0.02	0.67
				q=2	0.3	0
				q=3	0.33	0
				q=4	0.32	0
			Head and Neck Squamous Cell Carcinoma vs. Kidney Renal Papillary Cell Carcinoma	q=0	-0.02	0.79
				q=1	-0.26	0
				q=2	-0.11	0.14
				q=3	-0.11	0.15
				q=4	-0.12	0.11
			Head and Neck Squamous Cell Carcinoma vs. Liver Hepatocellular Carcinoma	q=0	0.88	0
				q=1	0.56	0
				q=2	0.4	0
				q=3	0.29	0
				q=4	0.23	0
			Head and Neck Squamous Cell Carcinoma vs. Lung Adenocarcinoma	q=0	-0.45	0
				q=1	-0.52	0
				q=2	-0.46	0
				q=3	-0.46	0
				q=4	-0.46	0
			Head and Neck Squamous Cell Carcinoma vs. Lung Squamous Cell Carcinoma	q=0	-0.57	0
				q=1	-0.41	0
				q=2	-0.22	0
				q=3	-0.16	0.01
				q=4	-0.14	0.03
			Head and Neck Squamous Cell Carcinoma vs. Lymphoid Neoplasm Diffuse Large B cell Lymphoma	q=0	-0.2	0.19
				q=1	-0.74	0
				q=2	-0.53	0
				q=3	-0.44	0
				q=4	-0.4	0.01
			Head and Neck Squamous Cell Carcinoma vs. Mesothelioma	q=0	0.17	0.15
				q=1	-0.31	0.01
				q=2	-0.34	0
				q=3	-0.46	0
				q=4	-0.53	0
			Head and Neck Squamous Cell Carcinoma vs. Ovarian Serous Cystadenocarcinoma	q=0	-5.02	0
				q=1	-1.26	0
				q=2	-1.17	0
				q=3	-1.17	0
				q=4	-1.18	0
			Head and Neck Squamous Cell Carcinoma vs. Pancreatic Adenocarcinoma	q=0	0.04	0.61
				q=1	-0.45	0
				q=2	-0.44	0
				q=3	-0.45	0
				q=4	-0.46	0
			Head and Neck Squamous Cell Carcinoma vs. Pheochromocytoma and Paraganglioma	q=0	0.2	0.02
				q=1	-0.25	0
				q=2	-0.24	0.01
				q=3	-0.34	0
				q=4	-0.4	0
			Head and Neck Squamous Cell Carcinoma vs. Prostate Adenocarcinoma	q=0	-0.15	0.02
				q=1	-0.26	0
				q=2	-0.29	0
				q=3	-0.39	0
				q=4	-0.45	0
			Head and Neck Squamous Cell Carcinoma vs. Rectum Adenocarcinoma	q=0	0.62	0
				q=1	0.23	0
				q=2	0.25	0
				q=3	0.22	0.01
				q=4	0.2	0.01
			Head and Neck Squamous Cell Carcinoma vs. Sarcoma	q=0	0.07	0.38
				q=1	-0.53	0
				q=2	-0.64	0
				q=3	-0.72	0
				q=4	-0.75	0
			Head and Neck Squamous Cell Carcinoma vs. Skin Cutaneous Melanoma	q=0	-0.03	0.76
				q=1	-0.09	0.38
				q=2	0.07	0.5
				q=3	0.05	0.61
				q=4	0.03	0.77
			Head and Neck Squamous Cell Carcinoma vs. Stomach Adenocarcinoma	q=0	-5.06	0
				q=1	-0.59	0
				q=2	-0.44	0
				q=3	-0.43	0
				q=4	-0.44	0
			Head and Neck Squamous Cell Carcinoma vs. Testicular Germ Cell Tumors	q=0	0.37	0
				q=1	-0.73	0
				q=2	-0.78	0
				q=3	-0.78	0
				q=4	-0.77	0
			Head and Neck Squamous Cell Carcinoma vs. Thymoma	q=0	-0.09	0.36
				q=1	-0.65	0
				q=2	-0.65	0
				q=3	-0.67	0
				q=4	-0.67	0
			Head and Neck Squamous Cell Carcinoma vs. Thyroid Carcinoma	q=0	-0.79	0
				q=1	-0.47	0
				q=2	-0.45	0
				q=3	-0.49	0
				q=4	-0.52	0
			Head and Neck Squamous Cell Carcinoma vs. Uterine Carcinosarcoma	q=0	-0.84	0
				q=1	-1.08	0
				q=2	-1.03	0
				q=3	-1.07	0
				q=4	-1.09	0
			Head and Neck Squamous Cell Carcinoma vs. Uterine Corpus Endometrial Carcinoma	q=0	0.02	0.66
				q=1	-0.13	0.02
				q=2	-0.02	0.7
				q=3	-0.03	0.54
				q=4	-0.05	0.34
			Head and Neck Squamous Cell Carcinoma vs. Uveal Melanoma	q=0	1.22	0
				q=1	0.75	0
				q=2	0.83	0
				q=3	0.77	0
				q=4	0.72	0
			Kidney Chromophobe vs. Kidney Renal Clear Cell Carcinoma	q=0	-0.46	0
				q=1	0.07	0.59
				q=2	0.38	0
				q=3	0.49	0
				q=4	0.52	0
			Kidney Chromophobe vs. Kidney Renal Papillary Cell Carcinoma	q=0	0.79	0
				q=1	-0.26	0.06
				q=2	-0.27	0.05
				q=3	-0.21	0.13
				q=4	-0.17	0.22
			Kidney Chromophobe vs. Liver Hepatocellular Carcinoma	q=0	2.11	0
				q=1	1.05	0
				q=2	0.58	0
				q=3	0.44	0
				q=4	0.39	0
			Kidney Chromophobe vs. Lung Adenocarcinoma	q=0	0.12	0.34
				q=1	-0.74	0
				q=2	-0.84	0
				q=3	-0.77	0
				q=4	-0.71	0
			Kidney Chromophobe vs. Lung Squamous Cell Carcinoma	q=0	0.09	0.5
				q=1	-0.55	0
				q=2	-0.45	0
				q=3	-0.3	0.02
				q=4	-0.21	0.11
			Kidney Chromophobe vs. Lymphoid Neoplasm Diffuse Large B cell Lymphoma	q=0	0.52	0.01
				q=1	-0.78	0
				q=2	-0.72	0
				q=3	-0.56	0
				q=4	-0.49	0.01
			Kidney Chromophobe vs. Mesothelioma	q=0	1.08	0
				q=1	-0.23	0.15
				q=2	-0.52	0
				q=3	-0.59	0
				q=4	-0.61	0
			Kidney Chromophobe vs. Ovarian Serous Cystadenocarcinoma	q=0	-6.31	0
				q=1	-2.09	0
				q=2	-2.06	0
				q=3	-1.99	0
				q=4	-1.92	0
			Kidney Chromophobe vs. Pancreatic Adenocarcinoma	q=0	0.83	0
				q=1	-0.51	0
				q=2	-0.7	0
				q=3	-0.66	0
				q=4	-0.62	0
			Kidney Chromophobe vs. Pheochromocytoma and Paraganglioma	q=0	1.16	0
				q=1	-0.2	0.16
				q=2	-0.43	0
				q=3	-0.49	0
				q=4	-0.52	0
			Kidney Chromophobe vs. Prostate Adenocarcinoma	q=0	0.68	0
				q=1	-0.3	0.02
				q=2	-0.56	0
				q=3	-0.65	0
				q=4	-0.68	0
			Kidney Chromophobe vs. Rectum Adenocarcinoma	q=0	1.56	0
				q=1	0.44	0
				q=2	0.25	0.07
				q=3	0.26	0.07
				q=4	0.28	0.05
			Kidney Chromophobe vs. Sarcoma	q=0	0.94	0
				q=1	-0.66	0
				q=2	-1.03	0
				q=3	-1.09	0
				q=4	-1.09	0
			Kidney Chromophobe vs. Skin Cutaneous Melanoma	q=0	0.75	0
				q=1	0	0.99
				q=2	-0.02	0.88
				q=3	0.01	0.94
				q=4	0.04	0.81
			Kidney Chromophobe vs. Stomach Adenocarcinoma	q=0	-6.71	0
				q=1	-1	0
				q=2	-0.89	0
				q=3	-0.82	0
				q=4	-0.77	0
			Kidney Chromophobe vs. Testicular Germ Cell Tumors	q=0	1.34	0
				q=1	-0.76	0
				q=2	-1.08	0
				q=3	-1.03	0
				q=4	-0.97	0
			Kidney Chromophobe vs. Thymoma	q=0	0.76	0
				q=1	-0.69	0
				q=2	-0.93	0
				q=3	-0.9	0
				q=4	-0.85	0
			Kidney Chromophobe vs. Thyroid Carcinoma	q=0	-0.27	0.04
				q=1	-0.64	0
				q=2	-0.81	0
				q=3	-0.81	0
				q=4	-0.79	0
			Kidney Chromophobe vs. Uterine Carcinosarcoma	q=0	0.05	0.77
				q=1	-1.03	0
				q=2	-1.25	0
				q=3	-1.24	0
				q=4	-1.2	0
			Kidney Chromophobe vs. Uterine Corpus Endometrial Carcinoma	q=0	0.88	0
				q=1	-0.12	0.35
				q=2	-0.15	0.24
				q=3	-0.12	0.36
				q=4	-0.09	0.47
			Kidney Chromophobe vs. Uveal Melanoma	q=0	2.21	0
				q=1	1.03	0
				q=2	0.92	0
				q=3	0.9	0
				q=4	0.89	0
			Kidney Renal Clear Cell Carcinoma vs. Kidney Renal Papillary Cell Carcinoma	q=0	0.8	0
				q=1	-0.4	0
				q=2	-0.63	0
				q=3	-0.63	0
				q=4	-0.62	0
			Kidney Renal Clear Cell Carcinoma vs. Liver Hepatocellular Carcinoma	q=0	1.58	0
				q=1	0.62	0
				q=2	0.18	0
				q=3	0.04	0.54
				q=4	-0.01	0.87
			Kidney Renal Clear Cell Carcinoma vs. Lung Adenocarcinoma	q=0	0.32	0
				q=1	-0.95	0
				q=2	-1.16	0
				q=3	-1.12	0
				q=4	-1.09	0
			Kidney Renal Clear Cell Carcinoma vs. Lung Squamous Cell Carcinoma	q=0	0.36	0
				q=1	-0.71	0
				q=2	-0.8	0
				q=3	-0.73	0
				q=4	-0.68	0
			Kidney Renal Clear Cell Carcinoma vs. Lymphoid Neoplasm Diffuse Large B cell Lymphoma	q=0	0.8	0
				q=1	-0.76	0
				q=2	-0.85	0
				q=3	-0.73	0
				q=4	-0.68	0
			Kidney Renal Clear Cell Carcinoma vs. Mesothelioma	q=0	1.33	0
				q=1	-0.4	0
				q=2	-1.05	0
				q=3	-1.19	0
				q=4	-1.22	0
			Kidney Renal Clear Cell Carcinoma vs. Ovarian Serous Cystadenocarcinoma	q=0	-3.43	0
				q=1	-2.57	0
				q=2	-2.38	0
				q=3	-2.3	0
				q=4	-2.24	0
			Kidney Renal Clear Cell Carcinoma vs. Pancreatic Adenocarcinoma	q=0	0.87	0
				q=1	-0.6	0
				q=2	-0.97	0
				q=3	-0.99	0
				q=4	-0.97	0
			Kidney Renal Clear Cell Carcinoma vs. Pheochromocytoma and Paraganglioma	q=0	1.31	0
				q=1	-0.37	0
				q=2	-0.89	0
				q=3	-1.02	0
				q=4	-1.06	0
			Kidney Renal Clear Cell Carcinoma vs. Prostate Adenocarcinoma	q=0	0.72	0
				q=1	-0.48	0
				q=2	-1	0
				q=3	-1.14	0
				q=4	-1.19	0
			Kidney Renal Clear Cell Carcinoma vs. Rectum Adenocarcinoma	q=0	1.08	0
				q=1	0.32	0
				q=2	-0.08	0.3
				q=3	-0.15	0.04
				q=4	-0.16	0.03
			Kidney Renal Clear Cell Carcinoma vs. Sarcoma	q=0	0.95	0
				q=1	-0.84	0
				q=2	-1.26	0
				q=3	-1.3	0
				q=4	-1.3	0
			Kidney Renal Clear Cell Carcinoma vs. Skin Cutaneous Melanoma	q=0	0.92	0
				q=1	-0.08	0.44
				q=2	-0.39	0
				q=3	-0.41	0
				q=4	-0.41	0
			Kidney Renal Clear Cell Carcinoma vs. Stomach Adenocarcinoma	q=0	-3.57	0
				q=1	-0.71	0
				q=2	-0.79	0
				q=3	-0.8	0
				q=4	-0.79	0
			Kidney Renal Clear Cell Carcinoma vs. Testicular Germ Cell Tumors	q=0	1.48	0
				q=1	-1.26	0
				q=2	-1.63	0
				q=3	-1.5	0
				q=4	-1.41	0
			Kidney Renal Clear Cell Carcinoma vs. Thymoma	q=0	0.98	0
				q=1	-0.87	0
				q=2	-1.25	0
				q=3	-1.24	0
				q=4	-1.2	0
			Kidney Renal Clear Cell Carcinoma vs. Thyroid Carcinoma	q=0	0.13	0.02
				q=1	-0.9	0
				q=2	-1.23	0
				q=3	-1.27	0
				q=4	-1.26	0
			Kidney Renal Clear Cell Carcinoma vs. Uterine Carcinosarcoma	q=0	0.52	0
				q=1	-1.45	0
				q=2	-1.85	0
				q=3	-1.85	0
				q=4	-1.83	0
			Kidney Renal Clear Cell Carcinoma vs. Uterine Corpus Endometrial Carcinoma	q=0	0.7	0
				q=1	-0.17	0
				q=2	-0.43	0
				q=3	-0.46	0
				q=4	-0.47	0
			Kidney Renal Clear Cell Carcinoma vs. Uveal Melanoma	q=0	2.04	0
				q=1	0.91	0
				q=2	0.52	0
				q=3	0.43	0
				q=4	0.39	0
			Kidney Renal Papillary Cell Carcinoma vs. Liver Hepatocellular Carcinoma	q=0	0.88	0
				q=1	0.95	0
				q=2	0.59	0
				q=3	0.44	0
				q=4	0.38	0
			Kidney Renal Papillary Cell Carcinoma vs. Lung Adenocarcinoma	q=0	-0.43	0
				q=1	-0.61	0
				q=2	-0.55	0
				q=3	-0.5	0
				q=4	-0.48	0
			Kidney Renal Papillary Cell Carcinoma vs. Lung Squamous Cell Carcinoma	q=0	-0.51	0
				q=1	-0.36	0
				q=2	-0.18	0.02
				q=3	-0.08	0.28
				q=4	-0.03	0.67
			Kidney Renal Papillary Cell Carcinoma vs. Lymphoid Neoplasm Diffuse Large B cell Lymphoma	q=0	-0.17	0.27
				q=1	-0.55	0
				q=2	-0.47	0
				q=3	-0.37	0.02
				q=4	-0.33	0.04
			Kidney Renal Papillary Cell Carcinoma vs. Mesothelioma	q=0	0.18	0.14
				q=1	0.07	0.58
				q=2	-0.24	0.06
				q=3	-0.37	0
				q=4	-0.43	0
			Kidney Renal Papillary Cell Carcinoma vs. Ovarian Serous Cystadenocarcinoma	q=0	-4.63	0
				q=1	-2.36	0
				q=2	-1.74	0
				q=3	-1.61	0
				q=4	-1.56	0
			Kidney Renal Papillary Cell Carcinoma vs. Pancreatic Adenocarcinoma	q=0	0.06	0.51
				q=1	-0.29	0
				q=2	-0.41	0
				q=3	-0.42	0
				q=4	-0.41	0
			Kidney Renal Papillary Cell Carcinoma vs. Pheochromocytoma and Paraganglioma	q=0	0.21	0.03
				q=1	0.09	0.34
				q=2	-0.15	0.11
				q=3	-0.27	0.01
				q=4	-0.33	0
			Kidney Renal Papillary Cell Carcinoma vs. Prostate Adenocarcinoma	q=0	-0.12	0.11
				q=1	-0.06	0.4
				q=2	-0.29	0
				q=3	-0.41	0
				q=4	-0.47	0
			Kidney Renal Papillary Cell Carcinoma vs. Rectum Adenocarcinoma	q=0	0.67	0
				q=1	0.64	0
				q=2	0.44	0
				q=3	0.38	0
				q=4	0.37	0
			Kidney Renal Papillary Cell Carcinoma vs. Sarcoma	q=0	0.08	0.33
				q=1	-0.48	0
				q=2	-0.72	0
				q=3	-0.78	0
				q=4	-0.8	0
			Kidney Renal Papillary Cell Carcinoma vs. Skin Cutaneous Melanoma	q=0	-0.01	0.93
				q=1	0.32	0.01
				q=2	0.23	0.04
				q=3	0.2	0.09
				q=4	0.18	0.12
			Kidney Renal Papillary Cell Carcinoma vs. Stomach Adenocarcinoma	q=0	-4.84	0
				q=1	-0.68	0
				q=2	-0.51	0
				q=3	-0.48	0
				q=4	-0.47	0
			Kidney Renal Papillary Cell Carcinoma vs. Testicular Germ Cell Tumors	q=0	0.37	0
				q=1	-0.68	0
				q=2	-0.83	0
				q=3	-0.78	0
				q=4	-0.74	0
			Kidney Renal Papillary Cell Carcinoma vs. Thymoma	q=0	-0.06	0.56
				q=1	-0.5	0
				q=2	-0.64	0
				q=3	-0.64	0
				q=4	-0.63	0
			Kidney Renal Papillary Cell Carcinoma vs. Thyroid Carcinoma	q=0	-0.73	0
				q=1	-0.5	0
				q=2	-0.53	0
				q=3	-0.56	0
				q=4	-0.56	0
			Kidney Renal Papillary Cell Carcinoma vs. Uterine Carcinosarcoma	q=0	-0.76	0
				q=1	-0.93	0
				q=2	-1.01	0
				q=3	-1.02	0
				q=4	-1.02	0
			Kidney Renal Papillary Cell Carcinoma vs. Uterine Corpus Endometrial Carcinoma	q=0	0.04	0.54
				q=1	0.14	0.04
				q=2	0.1	0.13
				q=3	0.08	0.26
				q=4	0.06	0.35
			Kidney Renal Papillary Cell Carcinoma vs. Uveal Melanoma	q=0	1.23	0
				q=1	1.24	0
				q=2	1.05	0
				q=3	0.96	0
				q=4	0.92	0
			Liver Hepatocellular Carcinoma vs. Lung Adenocarcinoma	q=0	-1.24	0
				q=1	-1.08	0
				q=2	-0.84	0
				q=3	-0.69	0
				q=4	-0.63	0
			Liver Hepatocellular Carcinoma vs. Lung Squamous Cell Carcinoma	q=0	-1.43	0
				q=1	-1	0
				q=2	-0.64	0
				q=3	-0.45	0
				q=4	-0.37	0
			Liver Hepatocellular Carcinoma vs. Lymphoid Neoplasm Diffuse Large B cell Lymphoma	q=0	-1.21	0
				q=1	-1.55	0
				q=2	-1	0
				q=3	-0.74	0
				q=4	-0.64	0
			Liver Hepatocellular Carcinoma vs. Mesothelioma	q=0	-1	0
				q=1	-1.3	0
				q=2	-0.98	0
				q=3	-0.87	0
				q=4	-0.83	0
			Liver Hepatocellular Carcinoma vs. Ovarian Serous Cystadenocarcinoma	q=0	-5.42	0
				q=1	-1.64	0
				q=2	-1.39	0
				q=3	-1.26	0
				q=4	-1.19	0
			Liver Hepatocellular Carcinoma vs. Pancreatic Adenocarcinoma	q=0	-0.82	0
				q=1	-1.17	0
				q=2	-0.9	0
				q=3	-0.76	0
				q=4	-0.69	0
			Liver Hepatocellular Carcinoma vs. Pheochromocytoma and Paraganglioma	q=0	-0.91	0
				q=1	-1.05	0
				q=2	-0.77	0
				q=3	-0.68	0
				q=4	-0.65	0
			Liver Hepatocellular Carcinoma vs. Prostate Adenocarcinoma	q=0	-1.03	0
				q=1	-0.88	0
				q=2	-0.7	0
				q=3	-0.64	0
				q=4	-0.62	0
			Liver Hepatocellular Carcinoma vs. Rectum Adenocarcinoma	q=0	0.06	0.44
				q=1	-0.49	0
				q=2	-0.26	0
				q=3	-0.15	0.07
				q=4	-0.11	0.21
			Liver Hepatocellular Carcinoma vs. Sarcoma	q=0	-0.86	0
				q=1	-1.19	0
				q=2	-1.04	0
				q=3	-0.96	0
				q=4	-0.91	0
			Liver Hepatocellular Carcinoma vs. Skin Cutaneous Melanoma	q=0	-1	0
				q=1	-1.03	0
				q=2	-0.54	0
				q=3	-0.37	0
				q=4	-0.3	0.01
			Liver Hepatocellular Carcinoma vs. Stomach Adenocarcinoma	q=0	-5.56	0
				q=1	-1.08	0
				q=2	-0.78	0
				q=3	-0.66	0
				q=4	-0.61	0
			Liver Hepatocellular Carcinoma vs. Testicular Germ Cell Tumors	q=0	-0.77	0
				q=1	-1.52	0
				q=2	-1.26	0
				q=3	-1.07	0
				q=4	-0.98	0
			Liver Hepatocellular Carcinoma vs. Thymoma	q=0	-1.15	0
				q=1	-1.45	0
				q=2	-1.15	0
				q=3	-0.98	0
				q=4	-0.91	0
			Liver Hepatocellular Carcinoma vs. Thyroid Carcinoma	q=0	-1.62	0
				q=1	-1.04	0
				q=2	-0.83	0
				q=3	-0.73	0
				q=4	-0.68	0
			Liver Hepatocellular Carcinoma vs. Uterine Carcinosarcoma	q=0	-2.1	0
				q=1	-2.09	0
				q=2	-1.65	0
				q=3	-1.45	0
				q=4	-1.36	0
			Liver Hepatocellular Carcinoma vs. Uterine Corpus Endometrial Carcinoma	q=0	-0.76	0
				q=1	-0.7	0
				q=2	-0.43	0
				q=3	-0.32	0
				q=4	-0.28	0
			Liver Hepatocellular Carcinoma vs. Uveal Melanoma	q=0	0.31	0.01
				q=1	-0.2	0.11
				q=2	0.21	0.09
				q=3	0.31	0.01
				q=4	0.35	0.01
			Lung Adenocarcinoma vs. Lung Squamous Cell Carcinoma	q=0	-0.03	0.66
				q=1	0.23	0
				q=2	0.37	0
				q=3	0.43	0
				q=4	0.46	0
			Lung Adenocarcinoma vs. Lymphoid Neoplasm Diffuse Large B cell Lymphoma	q=0	0.35	0.02
				q=1	-0.17	0.27
				q=2	-0.12	0.44
				q=3	-0.06	0.68
				q=4	-0.04	0.79
			Lung Adenocarcinoma vs. Mesothelioma	q=0	0.78	0
				q=1	0.77	0
				q=2	0.45	0
				q=3	0.25	0.03
				q=4	0.15	0.19
			Lung Adenocarcinoma vs. Ovarian Serous Cystadenocarcinoma	q=0	-3.76	0
				q=1	-1.64	0
				q=2	-1.17	0
				q=3	-1.09	0
				q=4	-1.05	0
			Lung Adenocarcinoma vs. Pancreatic Adenocarcinoma	q=0	0.49	0
				q=1	0.23	0.01
				q=2	0.1	0.27
				q=3	0.06	0.48
				q=4	0.05	0.56
			Lung Adenocarcinoma vs. Pheochromocytoma and Paraganglioma	q=0	0.76	0
				q=1	0.78	0
				q=2	0.47	0
				q=3	0.3	0
				q=4	0.21	0.02
			Lung Adenocarcinoma vs. Prostate Adenocarcinoma	q=0	0.33	0
				q=1	0.57	0
				q=2	0.3	0
				q=3	0.13	0.04
				q=4	0.04	0.49
			Lung Adenocarcinoma vs. Rectum Adenocarcinoma	q=0	0.9	0
				q=1	0.98	0
				q=2	0.85	0
				q=3	0.79	0
				q=4	0.76	0
			Lung Adenocarcinoma vs. Sarcoma	q=0	0.54	0
				q=1	0.11	0.14
				q=2	-0.19	0.01
				q=3	-0.3	0
				q=4	-0.35	0
			Lung Adenocarcinoma vs. Skin Cutaneous Melanoma	q=0	0.49	0
				q=1	0.9	0
				q=2	0.77	0
				q=3	0.68	0
				q=4	0.64	0
			Lung Adenocarcinoma vs. Stomach Adenocarcinoma	q=0	-3.95	0
				q=1	-0.27	0
				q=2	-0.1	0.07
				q=3	-0.09	0.11
				q=4	-0.09	0.12
			Lung Adenocarcinoma vs. Testicular Germ Cell Tumors	q=0	0.93	0
				q=1	0.1	0.31
				q=2	-0.2	0.04
				q=3	-0.24	0.01
				q=4	-0.24	0.01
			Lung Adenocarcinoma vs. Thymoma	q=0	0.48	0
				q=1	0.1	0.33
				q=2	-0.1	0.33
				q=3	-0.15	0.14
				q=4	-0.16	0.1
			Lung Adenocarcinoma vs. Thyroid Carcinoma	q=0	-0.24	0
				q=1	0.15	0.02
				q=2	0.04	0.48
				q=3	-0.03	0.66
				q=4	-0.06	0.34
			Lung Adenocarcinoma vs. Uterine Carcinosarcoma	q=0	-0.08	0.57
				q=1	-0.17	0.21
				q=2	-0.34	0.02
				q=3	-0.41	0
				q=4	-0.44	0
			Lung Adenocarcinoma vs. Uterine Corpus Endometrial Carcinoma	q=0	0.41	0
				q=1	0.59	0
				q=2	0.57	0
				q=3	0.52	0
				q=4	0.48	0
			Lung Adenocarcinoma vs. Uveal Melanoma	q=0	1.65	0
				q=1	1.63	0
				q=2	1.46	0
				q=3	1.36	0
				q=4	1.31	0
			Lung Squamous Cell Carcinoma vs. Lymphoid Neoplasm Diffuse Large B cell Lymphoma	q=0	0.4	0.01
				q=1	-0.31	0.04
				q=2	-0.35	0.02
				q=3	-0.32	0.04
				q=4	-0.31	0.04
			Lung Squamous Cell Carcinoma vs. Mesothelioma	q=0	0.88	0
				q=1	0.49	0
				q=2	-0.02	0.84
				q=3	-0.28	0.02
				q=4	-0.41	0
			Lung Squamous Cell Carcinoma vs. Ovarian Serous Cystadenocarcinoma	q=0	-4.62	0
				q=1	-1.85	0
				q=2	-1.56	0
				q=3	-1.57	0
				q=4	-1.58	0
			Lung Squamous Cell Carcinoma vs. Pancreatic Adenocarcinoma	q=0	0.56	0
				q=1	0.03	0.74
				q=2	-0.25	0
				q=3	-0.34	0
				q=4	-0.38	0
			Lung Squamous Cell Carcinoma vs. Pheochromocytoma and Paraganglioma	q=0	0.91	0
				q=1	0.5	0
				q=2	0.05	0.61
				q=3	-0.19	0.03
				q=4	-0.3	0
			Lung Squamous Cell Carcinoma vs. Prostate Adenocarcinoma	q=0	0.43	0
				q=1	0.31	0
				q=2	-0.11	0.1
				q=3	-0.34	0
				q=4	-0.46	0
			Lung Squamous Cell Carcinoma vs. Rectum Adenocarcinoma	q=0	0.95	0
				q=1	0.83	0
				q=2	0.56	0
				q=3	0.44	0
				q=4	0.39	0
			Lung Squamous Cell Carcinoma vs. Sarcoma	q=0	0.65	0
				q=1	-0.12	0.13
				q=2	-0.54	0
				q=3	-0.7	0
				q=4	-0.76	0
			Lung Squamous Cell Carcinoma vs. Skin Cutaneous Melanoma	q=0	0.55	0
				q=1	0.66	0
				q=2	0.4	0
				q=3	0.27	0.01
				q=4	0.21	0.05
			Lung Squamous Cell Carcinoma vs. Stomach Adenocarcinoma	q=0	-4.68	0
				q=1	-0.4	0
				q=2	-0.35	0
				q=3	-0.39	0
				q=4	-0.42	0
			Lung Squamous Cell Carcinoma vs. Testicular Germ Cell Tumors	q=0	1.08	0
				q=1	-0.21	0.03
				q=2	-0.64	0
				q=3	-0.71	0
				q=4	-0.73	0
			Lung Squamous Cell Carcinoma vs. Thymoma	q=0	0.57	0
				q=1	-0.13	0.19
				q=2	-0.47	0
				q=3	-0.57	0
				q=4	-0.6	0
			Lung Squamous Cell Carcinoma vs. Thyroid Carcinoma	q=0	-0.25	0
				q=1	-0.1	0.11
				q=2	-0.36	0
				q=3	-0.49	0
				q=4	-0.55	0
			Lung Squamous Cell Carcinoma vs. Uterine Carcinosarcoma	q=0	-0.04	0.77
				q=1	-0.47	0
				q=2	-0.81	0
				q=3	-0.95	0
				q=4	-1.01	0
			Lung Squamous Cell Carcinoma vs. Uterine Corpus Endometrial Carcinoma	q=0	0.51	0
				q=1	0.4	0
				q=2	0.25	0
				q=3	0.15	0.01
				q=4	0.09	0.1
			Lung Squamous Cell Carcinoma vs. Uveal Melanoma	q=0	1.75	0
				q=1	1.46	0
				q=2	1.17	0
				q=3	1.02	0
				q=4	0.94	0
			Lymphoid Neoplasm Diffuse Large B cell Lymphoma vs. Mesothelioma	q=0	0.37	0.05
				q=1	0.65	0
				q=2	0.39	0.03
				q=3	0.21	0.25
				q=4	0.13	0.47
			Lymphoid Neoplasm Diffuse Large B cell Lymphoma vs. Ovarian Serous Cystadenocarcinoma	q=0	-5.05	0
				q=1	-0.84	0
				q=2	-0.6	0
				q=3	-0.58	0
				q=4	-0.58	0
			Lymphoid Neoplasm Diffuse Large B cell Lymphoma vs. Pancreatic Adenocarcinoma	q=0	0.24	0.14
				q=1	0.34	0.04
				q=2	0.19	0.25
				q=3	0.11	0.52
				q=4	0.08	0.64
			Lymphoid Neoplasm Diffuse Large B cell Lymphoma vs. Pheochromocytoma and Paraganglioma	q=0	0.39	0.02
				q=1	0.62	0
				q=2	0.4	0.02
				q=3	0.24	0.15
				q=4	0.16	0.33
			Lymphoid Neoplasm Diffuse Large B cell Lymphoma vs. Prostate Adenocarcinoma	q=0	0.04	0.77
				q=1	0.5	0
				q=2	0.29	0.05
				q=3	0.14	0.37
				q=4	0.07	0.67
			Lymphoid Neoplasm Diffuse Large B cell Lymphoma vs. Rectum Adenocarcinoma	q=0	1.08	0
				q=1	1.06	0
				q=2	0.8	0
				q=3	0.64	0
				q=4	0.58	0
			Lymphoid Neoplasm Diffuse Large B cell Lymphoma vs. Sarcoma	q=0	0.27	0.09
				q=1	0.25	0.12
				q=2	-0.02	0.92
				q=3	-0.14	0.37
				q=4	-0.19	0.22
			Lymphoid Neoplasm Diffuse Large B cell Lymphoma vs. Skin Cutaneous Melanoma	q=0	0.17	0.35
				q=1	0.79	0
				q=2	0.66	0
				q=3	0.53	0
				q=4	0.47	0.01
			Lymphoid Neoplasm Diffuse Large B cell Lymphoma vs. Stomach Adenocarcinoma	q=0	-5.48	0
				q=1	-0.14	0.37
				q=2	0.02	0.92
				q=3	-0.02	0.9
				q=4	-0.04	0.81
			Lymphoid Neoplasm Diffuse Large B cell Lymphoma vs. Testicular Germ Cell Tumors	q=0	0.55	0
				q=1	0.24	0.16
				q=2	0.01	0.94
				q=3	-0.07	0.66
				q=4	-0.1	0.55
			Lymphoid Neoplasm Diffuse Large B cell Lymphoma vs. Thymoma	q=0	0.12	0.49
				q=1	0.25	0.15
				q=2	0.06	0.74
				q=3	-0.03	0.84
				q=4	-0.07	0.7
			Lymphoid Neoplasm Diffuse Large B cell Lymphoma vs. Thyroid Carcinoma	q=0	-0.66	0
				q=1	0.26	0.09
				q=2	0.14	0.34
				q=3	0.05	0.76
				q=4	0.01	0.96
			Lymphoid Neoplasm Diffuse Large B cell Lymphoma vs. Uterine Carcinosarcoma	q=0	-0.49	0.02
				q=1	0.1	0.6
				q=2	-0.06	0.75
				q=3	-0.17	0.4
				q=4	-0.21	0.3
			Lymphoid Neoplasm Diffuse Large B cell Lymphoma vs. Uterine Corpus Endometrial Carcinoma	q=0	0.22	0.14
				q=1	0.62	0
				q=2	0.52	0
				q=3	0.41	0.01
				q=4	0.36	0.02
			Lymphoid Neoplasm Diffuse Large B cell Lymphoma vs. Uveal Melanoma	q=0	1.51	0
				q=1	1.6	0
				q=2	1.34	0
				q=3	1.13	0
				q=4	1.04	0
			Mesothelioma vs. Ovarian Serous Cystadenocarcinoma	q=0	-6.57	0
				q=1	-2.79	0
				q=2	-1.95	0
				q=3	-1.65	0
				q=4	-1.48	0
			Mesothelioma vs. Pancreatic Adenocarcinoma	q=0	-0.09	0.47
				q=1	-0.39	0
				q=2	-0.28	0.03
				q=3	-0.16	0.24
				q=4	-0.08	0.56
			Mesothelioma vs. Pheochromocytoma and Paraganglioma	q=0	0.04	0.75
				q=1	0.03	0.85
				q=2	0.07	0.57
				q=3	0.08	0.54
				q=4	0.08	0.54
			Mesothelioma vs. Prostate Adenocarcinoma	q=0	-0.35	0
				q=1	-0.14	0.23
				q=2	-0.1	0.38
				q=3	-0.1	0.37
				q=4	-0.1	0.37
			Mesothelioma vs. Rectum Adenocarcinoma	q=0	0.78	0
				q=1	0.76	0
				q=2	0.75	0
				q=3	0.8	0
				q=4	0.84	0
			Mesothelioma vs. Sarcoma	q=0	-0.08	0.5
				q=1	-0.61	0
				q=2	-0.66	0
				q=3	-0.62	0
				q=4	-0.58	0
			Mesothelioma vs. Skin Cutaneous Melanoma	q=0	-0.19	0.19
				q=1	0.28	0.06
				q=2	0.48	0
				q=3	0.56	0
				q=4	0.6	0
			Mesothelioma vs. Stomach Adenocarcinoma	q=0	-6.89	0
				q=1	-1	0
				q=2	-0.52	0
				q=3	-0.36	0
				q=4	-0.26	0.02
			Mesothelioma vs. Testicular Germ Cell Tumors	q=0	0.22	0.11
				q=1	-0.76	0
				q=2	-0.68	0
				q=3	-0.52	0
				q=4	-0.42	0
			Mesothelioma vs. Thymoma	q=0	-0.27	0.05
				q=1	-0.61	0
				q=2	-0.52	0
				q=3	-0.4	0.01
				q=4	-0.33	0.02
			Mesothelioma vs. Thyroid Carcinoma	q=0	-1.18	0
				q=1	-0.63	0
				q=2	-0.41	0
				q=3	-0.29	0.01
				q=4	-0.23	0.05
			Mesothelioma vs. Uterine Carcinosarcoma	q=0	-1.04	0
				q=1	-1.01	0
				q=2	-0.82	0
				q=3	-0.69	0
				q=4	-0.62	0
			Mesothelioma vs. Uterine Corpus Endometrial Carcinoma	q=0	-0.12	0.27
				q=1	0.11	0.33
				q=2	0.37	0
				q=3	0.47	0
				q=4	0.51	0
			Mesothelioma vs. Uveal Melanoma	q=0	1.26	0
				q=1	1.37	0
				q=2	1.39	0
				q=3	1.4	0
				q=4	1.4	0
			Ovarian Serous Cystadenocarcinoma vs. Pancreatic Adenocarcinoma	q=0	4.56	0
				q=1	1.63	0
				q=2	1.16	0
				q=3	1.07	0
				q=4	1.05	0
			Ovarian Serous Cystadenocarcinoma vs. Pheochromocytoma and Paraganglioma	q=0	6.69	0
				q=1	2.79	0
				q=2	1.85	0
				q=3	1.58	0
				q=4	1.45	0
			Ovarian Serous Cystadenocarcinoma vs. Prostate Adenocarcinoma	q=0	5	0
				q=1	2.41	0
				q=2	1.63	0
				q=3	1.36	0
				q=4	1.23	0
			Ovarian Serous Cystadenocarcinoma vs. Rectum Adenocarcinoma	q=0	3.32	0
				q=1	1.99	0
				q=2	1.74	0
				q=3	1.67	0
				q=4	1.65	0
			Ovarian Serous Cystadenocarcinoma vs. Sarcoma	q=0	5.19	0
				q=1	1.73	0
				q=2	0.87	0
				q=3	0.66	0
				q=4	0.58	0
			Ovarian Serous Cystadenocarcinoma vs. Skin Cutaneous Melanoma	q=0	5.13	0
				q=1	2.55	0
				q=2	1.93	0
				q=3	1.74	0
				q=4	1.65	0
			Ovarian Serous Cystadenocarcinoma vs. Stomach Adenocarcinoma	q=0	-0.47	0
				q=1	0.56	0
				q=2	0.6	0
				q=3	0.61	0
				q=4	0.61	0
			Ovarian Serous Cystadenocarcinoma vs. Testicular Germ Cell Tumors	q=0	6.74	0
				q=1	2.42	0
				q=2	1.21	0
				q=3	0.96	0
				q=4	0.89	0
			Ovarian Serous Cystadenocarcinoma vs. Thymoma	q=0	5.82	0
				q=1	1.74	0
				q=2	1.04	0
				q=3	0.89	0
				q=4	0.84	0
			Ovarian Serous Cystadenocarcinoma vs. Thyroid Carcinoma	q=0	4.16	0
				q=1	1.97	0
				q=2	1.33	0
				q=3	1.16	0
				q=4	1.09	0
			Ovarian Serous Cystadenocarcinoma vs. Uterine Carcinosarcoma	q=0	6.37	0
				q=1	1.96	0
				q=2	1.14	0
				q=3	0.95	0
				q=4	0.88	0
			Ovarian Serous Cystadenocarcinoma vs. Uterine Corpus Endometrial Carcinoma	q=0	4.16	0
				q=1	1.81	0
				q=2	1.56	0
				q=3	1.46	0
				q=4	1.41	0
			Ovarian Serous Cystadenocarcinoma vs. Uveal Melanoma	q=0	5.79	0
				q=1	2.78	0
				q=2	2.36	0
				q=3	2.25	0
				q=4	2.18	0
			Pancreatic Adenocarcinoma vs. Pheochromocytoma and Paraganglioma	q=0	0.12	0.25
				q=1	0.39	0
				q=2	0.31	0
				q=3	0.21	0.05
				q=4	0.14	0.2
			Pancreatic Adenocarcinoma vs. Prostate Adenocarcinoma	q=0	-0.18	0.04
				q=1	0.23	0.01
				q=2	0.16	0.06
				q=3	0.05	0.53
				q=4	-0.01	0.88
			Pancreatic Adenocarcinoma vs. Rectum Adenocarcinoma	q=0	0.67	0
				q=1	0.85	0
				q=2	0.79	0
				q=3	0.75	0
				q=4	0.73	0
			Pancreatic Adenocarcinoma vs. Sarcoma	q=0	0.02	0.87
				q=1	-0.14	0.16
				q=2	-0.28	0
				q=3	-0.36	0
				q=4	-0.4	0
			Pancreatic Adenocarcinoma vs. Skin Cutaneous Melanoma	q=0	-0.08	0.52
				q=1	0.58	0
				q=2	0.64	0
				q=3	0.61	0
				q=4	0.58	0
			Pancreatic Adenocarcinoma vs. Stomach Adenocarcinoma	q=0	-4.85	0
				q=1	-0.49	0
				q=2	-0.2	0.02
				q=3	-0.16	0.06
				q=4	-0.14	0.09
			Pancreatic Adenocarcinoma vs. Testicular Germ Cell Tumors	q=0	0.27	0.02
				q=1	-0.21	0.07
				q=2	-0.29	0.01
				q=3	-0.29	0.01
				q=4	-0.28	0.01
			Pancreatic Adenocarcinoma vs. Thymoma	q=0	-0.14	0.25
				q=1	-0.16	0.19
				q=2	-0.19	0.1
				q=3	-0.21	0.08
				q=4	-0.21	0.07
			Pancreatic Adenocarcinoma vs. Thyroid Carcinoma	q=0	-0.78	0
				q=1	-0.12	0.18
				q=2	-0.06	0.49
				q=3	-0.09	0.31
				q=4	-0.11	0.22
			Pancreatic Adenocarcinoma vs. Uterine Carcinosarcoma	q=0	-0.8	0
				q=1	-0.46	0
				q=2	-0.43	0.01
				q=3	-0.46	0
				q=4	-0.48	0
			Pancreatic Adenocarcinoma vs. Uterine Corpus Endometrial Carcinoma	q=0	-0.02	0.83
				q=1	0.37	0
				q=2	0.48	0
				q=3	0.46	0
				q=4	0.44	0
			Pancreatic Adenocarcinoma vs. Uveal Melanoma	q=0	1.15	0
				q=1	1.45	0
				q=2	1.4	0
				q=3	1.33	0
				q=4	1.28	0
			Pheochromocytoma and Paraganglioma vs. Prostate Adenocarcinoma	q=0	-0.39	0
				q=1	-0.17	0.06
				q=2	-0.17	0.06
				q=3	-0.17	0.05
				q=4	-0.18	0.04
			Pheochromocytoma and Paraganglioma vs. Rectum Adenocarcinoma	q=0	0.65	0
				q=1	0.65	0
				q=2	0.61	0
				q=3	0.65	0
				q=4	0.69	0
			Pheochromocytoma and Paraganglioma vs. Sarcoma	q=0	-0.12	0.23
				q=1	-0.62	0
				q=2	-0.66	0
				q=3	-0.62	0
				q=4	-0.59	0
			Pheochromocytoma and Paraganglioma vs. Skin Cutaneous Melanoma	q=0	-0.22	0.07
				q=1	0.25	0.04
				q=2	0.39	0
				q=3	0.46	0
				q=4	0.49	0
			Pheochromocytoma and Paraganglioma vs. Stomach Adenocarcinoma	q=0	-6.76	0
				q=1	-0.86	0
				q=2	-0.49	0
				q=3	-0.36	0
				q=4	-0.28	0
			Pheochromocytoma and Paraganglioma vs. Testicular Germ Cell Tumors	q=0	0.19	0.11
				q=1	-0.82	0
				q=2	-0.72	0
				q=3	-0.56	0
				q=4	-0.47	0
			Pheochromocytoma and Paraganglioma vs. Thymoma	q=0	-0.31	0.01
				q=1	-0.61	0
				q=2	-0.54	0
				q=3	-0.44	0
				q=4	-0.37	0
			Pheochromocytoma and Paraganglioma vs. Thyroid Carcinoma	q=0	-1.2	0
				q=1	-0.65	0
				q=2	-0.45	0
				q=3	-0.35	0
				q=4	-0.29	0
			Pheochromocytoma and Paraganglioma vs. Uterine Carcinosarcoma	q=0	-1.11	0
				q=1	-1.05	0
				q=2	-0.87	0
				q=3	-0.76	0
				q=4	-0.69	0
			Pheochromocytoma and Paraganglioma vs. Uterine Corpus Endometrial Carcinoma	q=0	-0.15	0.06
				q=1	0.08	0.32
				q=2	0.26	0
				q=3	0.35	0
				q=4	0.39	0
			Pheochromocytoma and Paraganglioma vs. Uveal Melanoma	q=0	1.17	0
				q=1	1.25	0
				q=2	1.22	0
				q=3	1.23	0
				q=4	1.23	0
			Prostate Adenocarcinoma vs. Rectum Adenocarcinoma	q=0	0.71	0
				q=1	0.65	0
				q=2	0.66	0
				q=3	0.72	0
				q=4	0.76	0
			Prostate Adenocarcinoma vs. Sarcoma	q=0	0.22	0
				q=1	-0.43	0
				q=2	-0.47	0
				q=3	-0.43	0
				q=4	-0.4	0
			Prostate Adenocarcinoma vs. Skin Cutaneous Melanoma	q=0	0.12	0.27
				q=1	0.38	0
				q=2	0.51	0
				q=3	0.58	0
				q=4	0.62	0
			Prostate Adenocarcinoma vs. Stomach Adenocarcinoma	q=0	-5.02	0
				q=1	-0.58	0
				q=2	-0.3	0
				q=3	-0.19	0
				q=4	-0.13	0.03
			Prostate Adenocarcinoma vs. Testicular Germ Cell Tumors	q=0	0.55	0
				q=1	-0.65	0
				q=2	-0.55	0
				q=3	-0.39	0
				q=4	-0.29	0
			Prostate Adenocarcinoma vs. Thymoma	q=0	0.08	0.45
				q=1	-0.44	0
				q=2	-0.38	0
				q=3	-0.28	0.01
				q=4	-0.21	0.04
			Prostate Adenocarcinoma vs. Thyroid Carcinoma	q=0	-0.66	0
				q=1	-0.46	0
				q=2	-0.28	0
				q=3	-0.17	0.01
				q=4	-0.11	0.07
			Prostate Adenocarcinoma vs. Uterine Carcinosarcoma	q=0	-0.63	0
				q=1	-0.88	0
				q=2	-0.71	0
				q=3	-0.58	0
				q=4	-0.5	0
			Prostate Adenocarcinoma vs. Uterine Corpus Endometrial Carcinoma	q=0	0.15	0.01
				q=1	0.18	0
				q=2	0.36	0
				q=3	0.45	0
				q=4	0.49	0
			Prostate Adenocarcinoma vs. Uveal Melanoma	q=0	1.36	0
				q=1	1.26	0
				q=2	1.26	0
				q=3	1.28	0
				q=4	1.29	0
			Rectum Adenocarcinoma vs. Sarcoma	q=0	-0.64	0
				q=1	-0.97	0
				q=2	-1.03	0
				q=3	-1.05	0
				q=4	-1.06	0
			Rectum Adenocarcinoma vs. Skin Cutaneous Melanoma	q=0	-0.82	0
				q=1	-0.47	0
				q=2	-0.26	0.03
				q=3	-0.22	0.07
				q=4	-0.21	0.08
			Rectum Adenocarcinoma vs. Stomach Adenocarcinoma	q=0	-3.58	0
				q=1	-1.02	0
				q=2	-0.79	0
				q=3	-0.74	0
				q=4	-0.72	0
			Rectum Adenocarcinoma vs. Testicular Germ Cell Tumors	q=0	-0.59	0
				q=1	-1.23	0
				q=2	-1.2	0
				q=3	-1.12	0
				q=4	-1.07	0
			Rectum Adenocarcinoma vs. Thymoma	q=0	-0.87	0
				q=1	-1.09	0
				q=2	-1.03	0
				q=3	-0.98	0
				q=4	-0.95	0
			Rectum Adenocarcinoma vs. Thyroid Carcinoma	q=0	-1.09	0
				q=1	-0.91	0
				q=2	-0.84	0
				q=3	-0.84	0
				q=4	-0.84	0
			Rectum Adenocarcinoma vs. Uterine Carcinosarcoma	q=0	-1.58	0
				q=1	-1.61	0
				q=2	-1.47	0
				q=3	-1.43	0
				q=4	-1.41	0
			Rectum Adenocarcinoma vs. Uterine Corpus Endometrial Carcinoma	q=0	-0.56	0
				q=1	-0.44	0
				q=2	-0.31	0
				q=3	-0.28	0
				q=4	-0.28	0
			Rectum Adenocarcinoma vs. Uveal Melanoma	q=0	0.17	0.19
				q=1	0.51	0
				q=2	0.58	0
				q=3	0.56	0
				q=4	0.54	0
			Sarcoma vs. Skin Cutaneous Melanoma	q=0	-0.1	0.39
				q=1	0.78	0
				q=2	0.95	0
				q=3	0.97	0
				q=4	0.97	0
			Sarcoma vs. Stomach Adenocarcinoma	q=0	-5.36	0
				q=1	-0.39	0
				q=2	0.03	0.64
				q=3	0.14	0.05
				q=4	0.19	0.01
			Sarcoma vs. Testicular Germ Cell Tumors	q=0	0.28	0.01
				q=1	-0.05	0.64
				q=2	0.05	0.65
				q=3	0.12	0.25
				q=4	0.16	0.13
			Sarcoma vs. Thymoma	q=0	-0.17	0.13
				q=1	-0.02	0.89
				q=2	0.1	0.34
				q=3	0.17	0.13
				q=4	0.2	0.07
			Sarcoma vs. Thyroid Carcinoma	q=0	-0.88	0
				q=1	0.02	0.75
				q=2	0.24	0
				q=3	0.29	0
				q=4	0.31	0
			Sarcoma vs. Uterine Carcinosarcoma	q=0	-0.9	0
				q=1	-0.31	0.04
				q=2	-0.07	0.64
				q=3	0.01	0.95
				q=4	0.04	0.78
			Sarcoma vs. Uterine Corpus Endometrial Carcinoma	q=0	-0.03	0.63
				q=1	0.53	0
				q=2	0.74	0
				q=3	0.77	0
				q=4	0.78	0
			Sarcoma vs. Uveal Melanoma	q=0	1.18	0
				q=1	1.59	0
				q=2	1.63	0
				q=3	1.63	0
				q=4	1.61	0
			Skin Cutaneous Melanoma vs. Stomach Adenocarcinoma	q=0	-5.48	0
				q=1	-1.07	0
				q=2	-0.79	0
				q=3	-0.71	0
				q=4	-0.67	0
			Skin Cutaneous Melanoma vs. Testicular Germ Cell Tumors	q=0	0.38	0
				q=1	-0.95	0
				q=2	-1.03	0
				q=3	-0.95	0
				q=4	-0.9	0
			Skin Cutaneous Melanoma vs. Thymoma	q=0	-0.05	0.69
				q=1	-0.8	0
				q=2	-0.87	0
				q=3	-0.83	0
				q=4	-0.8	0
			Skin Cutaneous Melanoma vs. Thyroid Carcinoma	q=0	-0.81	0
				q=1	-0.78	0
				q=2	-0.75	0
				q=3	-0.72	0
				q=4	-0.71	0
			Skin Cutaneous Melanoma vs. Uterine Carcinosarcoma	q=0	-0.72	0
				q=1	-1.22	0
				q=2	-1.22	0
				q=3	-1.18	0
				q=4	-1.16	0
			Skin Cutaneous Melanoma vs. Uterine Corpus Endometrial Carcinoma	q=0	0.06	0.57
				q=1	-0.14	0.17
				q=2	-0.12	0.26
				q=3	-0.11	0.29
				q=4	-0.11	0.29
			Skin Cutaneous Melanoma vs. Uveal Melanoma	q=0	1.31	0
				q=1	1.08	0
				q=2	0.9	0
				q=3	0.82	0
				q=4	0.78	0
			Stomach Adenocarcinoma vs. Testicular Germ Cell Tumors	q=0	6.92	0
				q=1	0.48	0
				q=2	0	0.96
				q=3	-0.07	0.45
				q=4	-0.08	0.37
			Stomach Adenocarcinoma vs. Thymoma	q=0	6.1	0
				q=1	0.45	0
				q=2	0.05	0.62
				q=3	-0.02	0.87
				q=4	-0.04	0.72
			Stomach Adenocarcinoma vs. Thyroid Carcinoma	q=0	4.27	0
				q=1	0.36	0
				q=2	0.14	0.02
				q=3	0.08	0.18
				q=4	0.05	0.36
			Stomach Adenocarcinoma vs. Uterine Carcinosarcoma	q=0	6.8	0
				q=1	0.37	0.01
				q=2	-0.11	0.41
				q=3	-0.21	0.12
				q=4	-0.25	0.07
			Stomach Adenocarcinoma vs. Uterine Corpus Endometrial Carcinoma	q=0	4.28	0
				q=1	0.57	0
				q=2	0.46	0
				q=3	0.44	0
				q=4	0.42	0
			Stomach Adenocarcinoma vs. Uveal Melanoma	q=0	6.14	0
				q=1	1.73	0
				q=2	1.44	0
				q=3	1.35	0
				q=4	1.3	0
			Testicular Germ Cell Tumors vs. Thymoma	q=0	-0.48	0
				q=1	0.03	0.82
				q=2	0.07	0.57
				q=3	0.06	0.62
				q=4	0.05	0.68
			Testicular Germ Cell Tumors vs. Thyroid Carcinoma	q=0	-1.36	0
				q=1	0.09	0.35
				q=2	0.26	0.01
				q=3	0.22	0.03
				q=4	0.19	0.06
			Testicular Germ Cell Tumors vs. Uterine Carcinosarcoma	q=0	-1.29	0
				q=1	-0.29	0.07
				q=2	-0.13	0.41
				q=3	-0.14	0.38
				q=4	-0.16	0.32
			Testicular Germ Cell Tumors vs. Uterine Corpus Endometrial Carcinoma	q=0	-0.31	0
				q=1	0.79	0
				q=2	0.93	0
				q=3	0.85	0
				q=4	0.79	0
			Testicular Germ Cell Tumors vs. Uveal Melanoma	q=0	1.04	0
				q=1	1.81	0
				q=2	1.77	0
				q=3	1.67	0
				q=4	1.6	0
			Thymoma vs. Thyroid Carcinoma	q=0	-0.85	0
				q=1	0.04	0.69
				q=2	0.14	0.16
				q=3	0.13	0.21
				q=4	0.11	0.26
			Thymoma vs. Uterine Carcinosarcoma	q=0	-0.71	0
				q=1	-0.28	0.09
				q=2	-0.2	0.23
				q=3	-0.2	0.22
				q=4	-0.21	0.2
			Thymoma vs. Uterine Corpus Endometrial Carcinoma	q=0	0.12	0.22
				q=1	0.59	0
				q=2	0.71	0
				q=3	0.69	0
				q=4	0.66	0
			Thymoma vs. Uveal Melanoma	q=0	1.41	0
				q=1	1.69	0
				q=2	1.63	0
				q=3	1.55	0
				q=4	1.5	0
			Thyroid Carcinoma vs. Uterine Carcinosarcoma	q=0	0.32	0.02
				q=1	-0.36	0.01
				q=2	-0.4	0
				q=3	-0.39	0.01
				q=4	-0.38	0.01
			Thyroid Carcinoma vs. Uterine Corpus Endometrial Carcinoma	q=0	0.71	0
				q=1	0.51	0
				q=2	0.57	0
				q=3	0.58	0
				q=4	0.57	0
			Thyroid Carcinoma vs. Uveal Melanoma	q=0	1.97	0
				q=1	1.55	0
				q=2	1.44	0
				q=3	1.4	0
				q=4	1.37	0
			Uterine Carcinosarcoma vs. Uterine Corpus Endometrial Carcinoma	q=0	0.85	0
				q=1	1.06	0
				q=2	1.14	0
				q=3	1.12	0
				q=4	1.1	0
			Uterine Carcinosarcoma vs. Uveal Melanoma	q=0	2.21	0
				q=1	2.2	0
				q=2	2.07	0
				q=3	1.99	0
				q=4	1.94	0
			Uterine Corpus Endometrial Carcinoma vs. Uveal Melanoma	q=0	1.15	0
				q=1	1.04	0
				q=2	0.91	0
				q=3	0.85	0
				q=4	0.82	0
		Solid Tissue Normal	Breast Invasive Carcinoma vs. Colon Adenocarcinoma	q=0	0.79	0
				q=1	-0.29	0.11
				q=2	-0.67	0
				q=3	-0.83	0
				q=4	-0.92	0
			Breast Invasive Carcinoma vs. Head and Neck Squamous Cell Carcinoma	q=0	1.45	0
				q=1	-0.4	0.03
				q=2	-0.76	0
				q=3	-0.78	0
				q=4	-0.78	0
			Breast Invasive Carcinoma vs. Kidney Renal Clear Cell Carcinoma	q=0	0.17	0.27
				q=1	0.67	0
				q=2	0.45	0
				q=3	0.3	0.05
				q=4	0.22	0.14
			Breast Invasive Carcinoma vs. Kidney Renal Papillary Cell Carcinoma	q=0	0.22	0.28
				q=1	0.65	0
				q=2	0.46	0.02
				q=3	0.29	0.15
				q=4	0.2	0.32
			Breast Invasive Carcinoma vs. Liver Hepatocellular Carcinoma	q=0	1.62	0
				q=1	0.47	0.01
				q=2	-0.11	0.51
				q=3	-0.34	0.05
				q=4	-0.43	0.01
			Breast Invasive Carcinoma vs. Lung Adenocarcinoma	q=0	0.28	0.09
				q=1	-0.31	0.06
				q=2	-0.71	0
				q=3	-0.84	0
				q=4	-0.89	0
			Breast Invasive Carcinoma vs. Lung Squamous Cell Carcinoma	q=0	-0.29	0.09
				q=1	-0.16	0.36
				q=2	-0.24	0.16
				q=3	-0.28	0.1
				q=4	-0.29	0.09
			Breast Invasive Carcinoma vs. Prostate Adenocarcinoma	q=0	0.2	0.23
				q=1	-0.65	0
				q=2	-1.14	0
				q=3	-1.3	0
				q=4	-1.36	0
			Breast Invasive Carcinoma vs. Stomach Adenocarcinoma	q=0	-4.37	0
				q=1	-0.53	0
				q=2	-0.47	0
				q=3	-0.54	0
				q=4	-0.56	0
			Breast Invasive Carcinoma vs. Thyroid Carcinoma	q=0	-0.51	0
				q=1	-0.87	0
				q=2	-1.03	0
				q=3	-1.07	0
				q=4	-1.07	0
			Colon Adenocarcinoma vs. Head and Neck Squamous Cell Carcinoma	q=0	0.76	0
				q=1	-0.18	0.41
				q=2	-0.28	0.21
				q=3	-0.18	0.42
				q=4	-0.09	0.68
			Colon Adenocarcinoma vs. Kidney Renal Clear Cell Carcinoma	q=0	-0.63	0
				q=1	1.08	0
				q=2	1.21	0
				q=3	1.18	0
				q=4	1.16	0
			Colon Adenocarcinoma vs. Kidney Renal Papillary Cell Carcinoma	q=0	-0.53	0.03
				q=1	1	0
				q=2	1.19	0
				q=3	1.15	0
				q=4	1.12	0
			Colon Adenocarcinoma vs. Liver Hepatocellular Carcinoma	q=0	1.17	0
				q=1	0.7	0
				q=2	0.2	0.35
				q=3	0	0.98
				q=4	-0.08	0.7
			Colon Adenocarcinoma vs. Lung Adenocarcinoma	q=0	-0.36	0.08
				q=1	-0.07	0.72
				q=2	-0.24	0.24
				q=3	-0.31	0.14
				q=4	-0.31	0.13
			Colon Adenocarcinoma vs. Lung Squamous Cell Carcinoma	q=0	-1.13	0
				q=1	0.11	0.6
				q=2	0.35	0.11
				q=3	0.44	0.04
				q=4	0.51	0.02
			Colon Adenocarcinoma vs. Prostate Adenocarcinoma	q=0	-0.55	0.01
				q=1	-0.41	0.05
				q=2	-0.63	0
				q=3	-0.7	0
				q=4	-0.71	0
			Colon Adenocarcinoma vs. Stomach Adenocarcinoma	q=0	-5.92	0
				q=1	-0.51	0.01
				q=2	-0.22	0.26
				q=3	-0.22	0.26
				q=4	-0.21	0.29
			Colon Adenocarcinoma vs. Thyroid Carcinoma	q=0	-1.33	0
				q=1	-0.74	0
				q=2	-0.61	0
				q=3	-0.55	0.01
				q=4	-0.5	0.02
			Head and Neck Squamous Cell Carcinoma vs. Kidney Renal Clear Cell Carcinoma	q=0	-1.33	0
				q=1	1.08	0
				q=2	1.21	0
				q=3	1.08	0
				q=4	1	0
			Head and Neck Squamous Cell Carcinoma vs. Kidney Renal Papillary Cell Carcinoma	q=0	-1.2	0
				q=1	1.06	0
				q=2	1.27	0
				q=3	1.13	0
				q=4	1.03	0
			Head and Neck Squamous Cell Carcinoma vs. Liver Hepatocellular Carcinoma	q=0	0.53	0.01
				q=1	0.74	0
				q=2	0.33	0.12
				q=3	0.09	0.68
				q=4	-0.03	0.89
			Head and Neck Squamous Cell Carcinoma vs. Lung Adenocarcinoma	q=0	-0.95	0
				q=1	0.1	0.63
				q=2	0.03	0.87
				q=3	-0.11	0.57
				q=4	-0.2	0.33
			Head and Neck Squamous Cell Carcinoma vs. Lung Squamous Cell Carcinoma	q=0	-1.81	0
				q=1	0.26	0.22
				q=2	0.53	0.01
				q=3	0.52	0.02
				q=4	0.5	0.02
			Head and Neck Squamous Cell Carcinoma vs. Prostate Adenocarcinoma	q=0	-1.22	0
				q=1	-0.17	0.41
				q=2	-0.24	0.24
				q=3	-0.4	0.05
				q=4	-0.49	0.02
			Head and Neck Squamous Cell Carcinoma vs. Stomach Adenocarcinoma	q=0	-6.48	0
				q=1	-0.38	0.05
				q=2	-0.05	0.8
				q=3	-0.1	0.6
				q=4	-0.14	0.47
			Head and Neck Squamous Cell Carcinoma vs. Thyroid Carcinoma	q=0	-1.94	0
				q=1	-0.48	0.02
				q=2	-0.27	0.18
				q=3	-0.31	0.12
				q=4	-0.35	0.09
			Kidney Renal Clear Cell Carcinoma vs. Kidney Renal Papillary Cell Carcinoma	q=0	0.06	0.79
				q=1	-0.08	0.69
				q=2	-0.03	0.89
				q=3	-0.04	0.86
				q=4	-0.04	0.84
			Kidney Renal Clear Cell Carcinoma vs. Liver Hepatocellular Carcinoma	q=0	1.57	0
				q=1	0.19	0.3
				q=2	-0.36	0.05
				q=3	-0.52	0.01
				q=4	-0.57	0
			Kidney Renal Clear Cell Carcinoma vs. Lung Adenocarcinoma	q=0	0.15	0.4
				q=1	-0.99	0
				q=2	-1.16	0
				q=3	-1.14	0
				q=4	-1.11	0
			Kidney Renal Clear Cell Carcinoma vs. Lung Squamous Cell Carcinoma	q=0	-0.48	0.01
				q=1	-0.88	0
				q=2	-0.7	0
				q=3	-0.58	0
				q=4	-0.51	0.01
			Kidney Renal Clear Cell Carcinoma vs. Prostate Adenocarcinoma	q=0	0.04	0.81
				q=1	-1.38	0
				q=2	-1.64	0
				q=3	-1.63	0
				q=4	-1.59	0
			Kidney Renal Clear Cell Carcinoma vs. Stomach Adenocarcinoma	q=0	-4.87	0
				q=1	-0.97	0
				q=2	-0.77	0
				q=3	-0.75	0
				q=4	-0.73	0
			Kidney Renal Clear Cell Carcinoma vs. Thyroid Carcinoma	q=0	-0.71	0
				q=1	-1.51	0
				q=2	-1.48	0
				q=3	-1.38	0
				q=4	-1.3	0
			Kidney Renal Papillary Cell Carcinoma vs. Liver Hepatocellular Carcinoma	q=0	1.55	0
				q=1	0.27	0.23
				q=2	-0.41	0.08
				q=3	-0.59	0.01
				q=4	-0.65	0.01
			Kidney Renal Papillary Cell Carcinoma vs. Lung Adenocarcinoma	q=0	0.1	0.63
				q=1	-0.97	0
				q=2	-1.23	0
				q=3	-1.22	0
				q=4	-1.19	0
			Kidney Renal Papillary Cell Carcinoma vs. Lung Squamous Cell Carcinoma	q=0	-0.52	0.03
				q=1	-0.84	0
				q=2	-0.72	0
				q=3	-0.59	0.01
				q=4	-0.51	0.03
			Kidney Renal Papillary Cell Carcinoma vs. Prostate Adenocarcinoma	q=0	-0.01	0.96
				q=1	-1.33	0
				q=2	-1.68	0
				q=3	-1.68	0
				q=4	-1.64	0
			Kidney Renal Papillary Cell Carcinoma vs. Stomach Adenocarcinoma	q=0	-4.82	0
				q=1	-1.1	0
				q=2	-0.9	0
				q=3	-0.88	0
				q=4	-0.85	0
			Kidney Renal Papillary Cell Carcinoma vs. Thyroid Carcinoma	q=0	-0.77	0
				q=1	-1.54	0
				q=2	-1.58	0
				q=3	-1.47	0
				q=4	-1.38	0
			Liver Hepatocellular Carcinoma vs. Lung Adenocarcinoma	q=0	-1.26	0
				q=1	-0.66	0
				q=2	-0.29	0.13
				q=3	-0.15	0.44
				q=4	-0.09	0.64
			Liver Hepatocellular Carcinoma vs. Lung Squamous Cell Carcinoma	q=0	-2.02	0
				q=1	-0.62	0
				q=2	-0.01	0.95
				q=3	0.22	0.27
				q=4	0.32	0.12
			Liver Hepatocellular Carcinoma vs. Prostate Adenocarcinoma	q=0	-1.51	0
				q=1	-0.8	0
				q=2	-0.46	0.02
				q=3	-0.32	0.11
				q=4	-0.25	0.21
			Liver Hepatocellular Carcinoma vs. Stomach Adenocarcinoma	q=0	-5.8	0
				q=1	-0.82	0
				q=2	-0.29	0.12
				q=3	-0.14	0.45
				q=4	-0.07	0.69
			Liver Hepatocellular Carcinoma vs. Thyroid Carcinoma	q=0	-2.1	0
				q=1	-0.9	0
				q=2	-0.47	0.02
				q=3	-0.27	0.17
				q=4	-0.18	0.36
			Lung Adenocarcinoma vs. Lung Squamous Cell Carcinoma	q=0	-0.56	0.01
				q=1	0.16	0.4
				q=2	0.49	0.01
				q=3	0.61	0
				q=4	0.66	0
			Lung Adenocarcinoma vs. Prostate Adenocarcinoma	q=0	-0.11	0.57
				q=1	-0.28	0.14
				q=2	-0.28	0.15
				q=3	-0.26	0.17
				q=4	-0.25	0.19
			Lung Adenocarcinoma vs. Stomach Adenocarcinoma	q=0	-4.23	0
				q=1	-0.42	0.02
				q=2	-0.07	0.71
				q=3	-0.02	0.92
				q=4	0	0.99
			Lung Adenocarcinoma vs. Thyroid Carcinoma	q=0	-0.76	0
				q=1	-0.58	0
				q=2	-0.3	0.11
				q=3	-0.19	0.32
				q=4	-0.13	0.47
			Lung Squamous Cell Carcinoma vs. Prostate Adenocarcinoma	q=0	0.51	0.01
				q=1	-0.48	0.02
				q=2	-0.84	0
				q=3	-0.98	0
				q=4	-1.04	0
			Lung Squamous Cell Carcinoma vs. Stomach Adenocarcinoma	q=0	-4.38	0
				q=1	-0.53	0.01
				q=2	-0.39	0.04
				q=3	-0.44	0.02
				q=4	-0.46	0.02
			Lung Squamous Cell Carcinoma vs. Thyroid Carcinoma	q=0	-0.28	0.16
				q=1	-0.76	0
				q=2	-0.81	0
				q=3	-0.83	0
				q=4	-0.83	0
			Prostate Adenocarcinoma vs. Stomach Adenocarcinoma	q=0	-4.73	0
				q=1	-0.29	0.11
				q=2	0.1	0.59
				q=3	0.15	0.41
				q=4	0.17	0.34
			Prostate Adenocarcinoma vs. Thyroid Carcinoma	q=0	-0.73	0
				q=1	-0.38	0.05
				q=2	-0.06	0.77
				q=3	0.06	0.77
				q=4	0.11	0.56
			Stomach Adenocarcinoma vs. Thyroid Carcinoma	q=0	3.66	0
				q=1	0.08	0.65
				q=2	-0.13	0.48
				q=3	-0.11	0.54
				q=4	-0.09	0.59
RNA-Seq-total		Primary Tumor	Adrenocortical Carcinoma vs. Bladder Urothelial Carcinoma	q=0	-0.69	0
				q=1	-0.05	0.71
				q=2	-0.04	0.71
				q=3	-0.06	0.6
				q=4	-0.07	0.54
			Adrenocortical Carcinoma vs. Brain Lower Grade Glioma	q=0	-0.96	0
				q=1	-0.35	0
				q=2	-0.32	0.01
				q=3	-0.34	0.01
				q=4	-0.35	0
			Adrenocortical Carcinoma vs. Breast Invasive Carcinoma	q=0	-2.11	0
				q=1	-0.39	0
				q=2	-0.17	0.13
				q=3	-0.11	0.35
				q=4	-0.08	0.51
			Adrenocortical Carcinoma vs. Cervical Squamous Cell Carcinoma and Endocervical Adenocarcinoma	q=0	-1.07	0
				q=1	0.13	0.3
				q=2	0.15	0.24
				q=3	0.15	0.24
				q=4	0.15	0.24
			Adrenocortical Carcinoma vs. Cholangiocarcinoma	q=0	-0.07	0.71
				q=1	0.43	0.04
				q=2	0.32	0.12
				q=3	0.27	0.18
				q=4	0.25	0.21
			Adrenocortical Carcinoma vs. Colon Adenocarcinoma	q=0	-1.72	0
				q=1	0.17	0.15
				q=2	0.21	0.08
				q=3	0.2	0.1
				q=4	0.19	0.12
			Adrenocortical Carcinoma vs. Esophageal Carcinoma	q=0	-8.36	0
				q=1	0.92	0
				q=2	0.93	0
				q=3	0.91	0
				q=4	0.89	0
			Adrenocortical Carcinoma vs. Glioblastoma Multiforme	q=0	-4.34	0
				q=1	0.47	0
				q=2	0.59	0
				q=3	0.63	0
				q=4	0.65	0
			Adrenocortical Carcinoma vs. Head and Neck Squamous Cell Carcinoma	q=0	-0.64	0
				q=1	-0.2	0.1
				q=2	-0.11	0.36
				q=3	-0.08	0.49
				q=4	-0.07	0.55
			Adrenocortical Carcinoma vs. Kidney Chromophobe	q=0	-0.97	0
				q=1	0.15	0.37
				q=2	0.27	0.11
				q=3	0.32	0.06
				q=4	0.35	0.04
			Adrenocortical Carcinoma vs. Kidney Renal Clear Cell Carcinoma	q=0	-1.87	0
				q=1	0.15	0.2
				q=2	0.23	0.05
				q=3	0.23	0.05
				q=4	0.21	0.07
			Adrenocortical Carcinoma vs. Kidney Renal Papillary Cell Carcinoma	q=0	-0.48	0
				q=1	0.04	0.77
				q=2	-0.02	0.9
				q=3	-0.04	0.74
				q=4	-0.06	0.67
			Adrenocortical Carcinoma vs. Liver Hepatocellular Carcinoma	q=0	-0.07	0.57
				q=1	0.36	0
				q=2	0.3	0.02
				q=3	0.28	0.03
				q=4	0.27	0.03
			Adrenocortical Carcinoma vs. Lung Adenocarcinoma	q=0	-0.66	0
				q=1	-0.2	0.1
				q=2	-0.11	0.36
				q=3	-0.1	0.43
				q=4	-0.09	0.45
			Adrenocortical Carcinoma vs. Lung Squamous Cell Carcinoma	q=0	-1.31	0
				q=1	-0.49	0
				q=2	-0.31	0.01
				q=3	-0.26	0.03
				q=4	-0.24	0.05
			Adrenocortical Carcinoma vs. Lymphoid Neoplasm Diffuse Large B cell Lymphoma	q=0	-1.23	0
				q=1	0.18	0.33
				q=2	0.04	0.83
				q=3	0.01	0.97
				q=4	0	0.99
			Adrenocortical Carcinoma vs. Mesothelioma	q=0	-0.8	0
				q=1	0.65	0
				q=2	0.51	0
				q=3	0.47	0
				q=4	0.46	0
			Adrenocortical Carcinoma vs. Ovarian Serous Cystadenocarcinoma	q=0	-6.53	0
				q=1	0.27	0.02
				q=2	0.4	0
				q=3	0.41	0
				q=4	0.42	0
			Adrenocortical Carcinoma vs. Pancreatic Adenocarcinoma	q=0	-0.44	0
				q=1	0.16	0.24
				q=2	0.08	0.55
				q=3	0.06	0.66
				q=4	0.05	0.7
			Adrenocortical Carcinoma vs. Pheochromocytoma and Paraganglioma	q=0	-0.85	0
				q=1	0.51	0
				q=2	0.4	0
				q=3	0.36	0.01
				q=4	0.34	0.01
			Adrenocortical Carcinoma vs. Prostate Adenocarcinoma	q=0	-0.79	0
				q=1	0.1	0.42
				q=2	0.02	0.87
				q=3	-0.02	0.85
				q=4	-0.04	0.72
			Adrenocortical Carcinoma vs. Rectum Adenocarcinoma	q=0	-1.63	0
				q=1	0.19	0.14
				q=2	0.21	0.11
				q=3	0.2	0.13
				q=4	0.18	0.16
			Adrenocortical Carcinoma vs. Sarcoma	q=0	-0.41	0
				q=1	0.14	0.26
				q=2	0.08	0.55
				q=3	0.06	0.63
				q=4	0.06	0.63
			Adrenocortical Carcinoma vs. Skin Cutaneous Melanoma	q=0	-0.77	0
				q=1	-0.11	0.48
				q=2	-0.12	0.41
				q=3	-0.13	0.39
				q=4	-0.13	0.39
			Adrenocortical Carcinoma vs. Stomach Adenocarcinoma	q=0	-6.19	0
				q=1	0.47	0
				q=2	0.43	0
				q=3	0.4	0
				q=4	0.39	0
			Adrenocortical Carcinoma vs. Testicular Germ Cell Tumors	q=0	0.03	0.84
				q=1	0.36	0.01
				q=2	0.36	0.01
				q=3	0.35	0.02
				q=4	0.34	0.02
			Adrenocortical Carcinoma vs. Thymoma	q=0	-0.62	0
				q=1	0.84	0
				q=2	0.69	0
				q=3	0.64	0
				q=4	0.62	0
			Adrenocortical Carcinoma vs. Thyroid Carcinoma	q=0	-1.16	0
				q=1	-0.38	0
				q=2	-0.37	0
				q=3	-0.38	0
				q=4	-0.4	0
			Adrenocortical Carcinoma vs. Uterine Carcinosarcoma	q=0	-0.69	0
				q=1	-0.18	0.3
				q=2	-0.21	0.23
				q=3	-0.23	0.19
				q=4	-0.23	0.19
			Adrenocortical Carcinoma vs. Uterine Corpus Endometrial Carcinoma	q=0	-3.3	0
				q=1	0.03	0.8
				q=2	0.21	0.08
				q=3	0.21	0.08
				q=4	0.2	0.09
			Adrenocortical Carcinoma vs. Uveal Melanoma	q=0	-0.34	0.04
				q=1	0.73	0
				q=2	0.52	0
				q=3	0.47	0
				q=4	0.45	0.01
			Bladder Urothelial Carcinoma vs. Brain Lower Grade Glioma	q=0	-0.22	0
				q=1	-0.24	0
				q=2	-0.22	0
				q=3	-0.22	0
				q=4	-0.22	0
			Bladder Urothelial Carcinoma vs. Breast Invasive Carcinoma	q=0	-1.09	0
				q=1	-0.26	0
				q=2	-0.1	0.08
				q=3	-0.03	0.56
				q=4	0	0.97
			Bladder Urothelial Carcinoma vs. Cervical Squamous Cell Carcinoma and Endocervical Adenocarcinoma	q=0	-0.35	0
				q=1	0.14	0.06
				q=2	0.16	0.03
				q=3	0.18	0.02
				q=4	0.19	0.01
			Bladder Urothelial Carcinoma vs. Cholangiocarcinoma	q=0	0.71	0
				q=1	0.41	0.02
				q=2	0.32	0.07
				q=3	0.29	0.09
				q=4	0.28	0.11
			Bladder Urothelial Carcinoma vs. Colon Adenocarcinoma	q=0	-0.8	0
				q=1	0.17	0.01
				q=2	0.21	0
				q=3	0.22	0
				q=4	0.22	0
			Bladder Urothelial Carcinoma vs. Esophageal Carcinoma	q=0	-7.13	0
				q=1	0.84	0
				q=2	0.91	0
				q=3	0.92	0
				q=4	0.92	0
			Bladder Urothelial Carcinoma vs. Glioblastoma Multiforme	q=0	-3.23	0
				q=1	0.44	0
				q=2	0.55	0
				q=3	0.61	0
				q=4	0.64	0
			Bladder Urothelial Carcinoma vs. Head and Neck Squamous Cell Carcinoma	q=0	0.04	0.56
				q=1	-0.12	0.07
				q=2	-0.05	0.43
				q=3	-0.02	0.81
				q=4	0	0.96
			Bladder Urothelial Carcinoma vs. Kidney Chromophobe	q=0	-0.26	0.05
				q=1	0.18	0.17
				q=2	0.3	0.02
				q=3	0.38	0.01
				q=4	0.42	0
			Bladder Urothelial Carcinoma vs. Kidney Renal Clear Cell Carcinoma	q=0	-0.94	0
				q=1	0.16	0.01
				q=2	0.23	0
				q=3	0.24	0
				q=4	0.24	0
			Bladder Urothelial Carcinoma vs. Kidney Renal Papillary Cell Carcinoma	q=0	0.18	0.02
				q=1	0.06	0.4
				q=2	0.02	0.77
				q=3	0.02	0.83
				q=4	0.02	0.84
			Bladder Urothelial Carcinoma vs. Liver Hepatocellular Carcinoma	q=0	0.52	0
				q=1	0.31	0
				q=2	0.28	0
				q=3	0.28	0
				q=4	0.28	0
			Bladder Urothelial Carcinoma vs. Lung Adenocarcinoma	q=0	0	0.94
				q=1	-0.12	0.06
				q=2	-0.05	0.43
				q=3	-0.02	0.71
				q=4	-0.01	0.86
			Bladder Urothelial Carcinoma vs. Lung Squamous Cell Carcinoma	q=0	-0.52	0
				q=1	-0.36	0
				q=2	-0.22	0
				q=3	-0.16	0.02
				q=4	-0.13	0.05
			Bladder Urothelial Carcinoma vs. Lymphoid Neoplasm Diffuse Large B cell Lymphoma	q=0	-0.6	0
				q=1	0.2	0.2
				q=2	0.07	0.63
				q=3	0.06	0.69
				q=4	0.07	0.67
			Bladder Urothelial Carcinoma vs. Mesothelioma	q=0	-0.14	0.25
				q=1	0.61	0
				q=2	0.49	0
				q=3	0.48	0
				q=4	0.47	0
			Bladder Urothelial Carcinoma vs. Ovarian Serous Cystadenocarcinoma	q=0	-5.02	0
				q=1	0.26	0
				q=2	0.37	0
				q=3	0.41	0
				q=4	0.42	0
			Bladder Urothelial Carcinoma vs. Pancreatic Adenocarcinoma	q=0	0.22	0.02
				q=1	0.16	0.07
				q=2	0.1	0.25
				q=3	0.1	0.26
				q=4	0.1	0.25
			Bladder Urothelial Carcinoma vs. Pheochromocytoma and Paraganglioma	q=0	-0.09	0.3
				q=1	0.46	0
				q=2	0.37	0
				q=3	0.36	0
				q=4	0.36	0
			Bladder Urothelial Carcinoma vs. Prostate Adenocarcinoma	q=0	-0.1	0.15
				q=1	0.11	0.1
				q=2	0.05	0.44
				q=3	0.03	0.62
				q=4	0.02	0.71
			Bladder Urothelial Carcinoma vs. Rectum Adenocarcinoma	q=0	-0.83	0
				q=1	0.2	0.01
				q=2	0.23	0.01
				q=3	0.23	0
				q=4	0.23	0.01
			Bladder Urothelial Carcinoma vs. Sarcoma	q=0	0.24	0
				q=1	0.15	0.06
				q=2	0.1	0.22
				q=3	0.1	0.2
				q=4	0.11	0.16
			Bladder Urothelial Carcinoma vs. Skin Cutaneous Melanoma	q=0	-0.06	0.57
				q=1	-0.06	0.61
				q=2	-0.07	0.52
				q=3	-0.06	0.58
				q=4	-0.05	0.64
			Bladder Urothelial Carcinoma vs. Stomach Adenocarcinoma	q=0	-4.1	0
				q=1	0.4	0
				q=2	0.39	0
				q=3	0.38	0
				q=4	0.38	0
			Bladder Urothelial Carcinoma vs. Testicular Germ Cell Tumors	q=0	0.76	0
				q=1	0.34	0
				q=2	0.34	0
				q=3	0.35	0
				q=4	0.36	0
			Bladder Urothelial Carcinoma vs. Thymoma	q=0	0.13	0.21
				q=1	0.76	0
				q=2	0.65	0
				q=3	0.62	0
				q=4	0.61	0
			Bladder Urothelial Carcinoma vs. Thyroid Carcinoma	q=0	-0.4	0
				q=1	-0.27	0
				q=2	-0.26	0
				q=3	-0.26	0
				q=4	-0.26	0
			Bladder Urothelial Carcinoma vs. Uterine Carcinosarcoma	q=0	-0.05	0.72
				q=1	-0.13	0.37
				q=2	-0.16	0.27
				q=3	-0.16	0.27
				q=4	-0.15	0.3
			Bladder Urothelial Carcinoma vs. Uterine Corpus Endometrial Carcinoma	q=0	-1.85	0
				q=1	0.06	0.3
				q=2	0.21	0
				q=3	0.23	0
				q=4	0.23	0
			Bladder Urothelial Carcinoma vs. Uveal Melanoma	q=0	0.44	0
				q=1	0.67	0
				q=2	0.5	0
				q=3	0.48	0
				q=4	0.47	0
			Brain Lower Grade Glioma vs. Breast Invasive Carcinoma	q=0	-0.99	0
				q=1	-0.02	0.65
				q=2	0.13	0.01
				q=3	0.2	0
				q=4	0.24	0
			Brain Lower Grade Glioma vs. Cervical Squamous Cell Carcinoma and Endocervical Adenocarcinoma	q=0	-0.18	0.01
				q=1	0.4	0
				q=2	0.4	0
				q=3	0.41	0
				q=4	0.42	0
			Brain Lower Grade Glioma vs. Cholangiocarcinoma	q=0	1	0
				q=1	0.6	0
				q=2	0.5	0
				q=3	0.47	0.01
				q=4	0.46	0.01
			Brain Lower Grade Glioma vs. Colon Adenocarcinoma	q=0	-0.67	0
				q=1	0.45	0
				q=2	0.47	0
				q=3	0.46	0
				q=4	0.46	0
			Brain Lower Grade Glioma vs. Esophageal Carcinoma	q=0	-7.49	0
				q=1	1.17	0
				q=2	1.24	0
				q=3	1.24	0
				q=4	1.24	0
			Brain Lower Grade Glioma vs. Glioblastoma Multiforme	q=0	-3.32	0
				q=1	0.76	0
				q=2	0.83	0
				q=3	0.89	0
				q=4	0.91	0
			Brain Lower Grade Glioma vs. Head and Neck Squamous Cell Carcinoma	q=0	0.26	0
				q=1	0.12	0.05
				q=2	0.18	0
				q=3	0.21	0
				q=4	0.23	0
			Brain Lower Grade Glioma vs. Kidney Chromophobe	q=0	-0.03	0.82
				q=1	0.48	0
				q=2	0.59	0
				q=3	0.67	0
				q=4	0.71	0
			Brain Lower Grade Glioma vs. Kidney Renal Clear Cell Carcinoma	q=0	-0.83	0
				q=1	0.44	0
				q=2	0.5	0
				q=3	0.5	0
				q=4	0.49	0
			Brain Lower Grade Glioma vs. Kidney Renal Papillary Cell Carcinoma	q=0	0.41	0
				q=1	0.3	0
				q=2	0.25	0
				q=3	0.24	0
				q=4	0.23	0
			Brain Lower Grade Glioma vs. Liver Hepatocellular Carcinoma	q=0	0.77	0
				q=1	0.56	0
				q=2	0.51	0
				q=3	0.5	0
				q=4	0.5	0
			Brain Lower Grade Glioma vs. Lung Adenocarcinoma	q=0	0.2	0
				q=1	0.14	0.03
				q=2	0.19	0
				q=3	0.21	0
				q=4	0.22	0
			Brain Lower Grade Glioma vs. Lung Squamous Cell Carcinoma	q=0	-0.36	0
				q=1	-0.11	0.08
				q=2	0.02	0.76
				q=3	0.07	0.24
				q=4	0.1	0.1
			Brain Lower Grade Glioma vs. Lymphoid Neoplasm Diffuse Large B cell Lymphoma	q=0	-0.42	0.01
				q=1	0.43	0
				q=2	0.3	0.05
				q=3	0.29	0.06
				q=4	0.29	0.06
			Brain Lower Grade Glioma vs. Mesothelioma	q=0	0.07	0.54
				q=1	0.86	0
				q=2	0.73	0
				q=3	0.71	0
				q=4	0.71	0
			Brain Lower Grade Glioma vs. Ovarian Serous Cystadenocarcinoma	q=0	-5.65	0
				q=1	0.58	0
				q=2	0.67	0
				q=3	0.69	0
				q=4	0.69	0
			Brain Lower Grade Glioma vs. Pancreatic Adenocarcinoma	q=0	0.45	0
				q=1	0.39	0
				q=2	0.32	0
				q=3	0.32	0
				q=4	0.32	0
			Brain Lower Grade Glioma vs. Pheochromocytoma and Paraganglioma	q=0	0.19	0.03
				q=1	0.7	0
				q=2	0.61	0
				q=3	0.6	0
				q=4	0.59	0
			Brain Lower Grade Glioma vs. Prostate Adenocarcinoma	q=0	0.1	0.12
				q=1	0.35	0
				q=2	0.27	0
				q=3	0.25	0
				q=4	0.24	0
			Brain Lower Grade Glioma vs. Rectum Adenocarcinoma	q=0	-0.67	0
				q=1	0.5	0
				q=2	0.5	0
				q=3	0.49	0
				q=4	0.49	0
			Brain Lower Grade Glioma vs. Sarcoma	q=0	0.48	0
				q=1	0.38	0
				q=2	0.32	0
				q=3	0.32	0
				q=4	0.33	0
			Brain Lower Grade Glioma vs. Skin Cutaneous Melanoma	q=0	0.17	0.11
				q=1	0.18	0.1
				q=2	0.15	0.16
				q=3	0.16	0.14
				q=4	0.17	0.12
			Brain Lower Grade Glioma vs. Stomach Adenocarcinoma	q=0	-4.11	0
				q=1	0.69	0
				q=2	0.65	0
				q=3	0.63	0
				q=4	0.63	0
			Brain Lower Grade Glioma vs. Testicular Germ Cell Tumors	q=0	1.11	0
			Brain_Lower_Grade_Glioma vs. Testicular_Germ_Cell_Tumors	q=1	0.58	0
				q=2	0.57	0
				q=3	0.58	0
				q=4	0.58	0
			Brain Lower Grade Glioma vs. Thymoma	q=0	0.42	0
				q=1	1.02	0
				q=2	0.89	0
				q=3	0.87	0
				q=4	0.86	0
			Brain Lower Grade Glioma vs. Thyroid Carcinoma	q=0	-0.24	0
				q=1	-0.02	0.71
				q=2	-0.03	0.58
				q=3	-0.04	0.55
				q=4	-0.04	0.54
			Brain Lower Grade Glioma vs. Uterine Carcinosarcoma	q=0	0.16	0.25
				q=1	0.11	0.43
				q=2	0.06	0.66
				q=3	0.06	0.67
				q=4	0.07	0.61
			Brain Lower Grade Glioma vs. Uterine Corpus Endometrial Carcinoma	q=0	-1.74	0
				q=1	0.35	0
				q=2	0.49	0
				q=3	0.5	0
				q=4	0.49	0
			Brain Lower Grade Glioma vs. Uveal Melanoma	q=0	0.76	0
				q=1	0.92	0
				q=2	0.74	0
				q=3	0.71	0
				q=4	0.7	0
			Breast Invasive Carcinoma vs. Cervical Squamous Cell Carcinoma and Endocervical Adenocarcinoma	q=0	0.66	0
				q=1	0.42	0
				q=2	0.27	0
				q=3	0.22	0
				q=4	0.2	0
			Breast Invasive Carcinoma vs. Cholangiocarcinoma	q=0	2.38	0
				q=1	0.61	0
				q=2	0.4	0.02
				q=3	0.32	0.06
				q=4	0.28	0.1
			Breast Invasive Carcinoma vs. Colon Adenocarcinoma	q=0	0.14	0
				q=1	0.49	0
				q=2	0.36	0
				q=3	0.29	0
				q=4	0.24	0
			Breast Invasive Carcinoma vs. Esophageal Carcinoma	q=0	-5.23	0
				q=1	1.23	0
				q=2	1.16	0
				q=3	1.09	0
				q=4	1.05	0
			Breast Invasive Carcinoma vs. Glioblastoma Multiforme	q=0	-1.64	0
				q=1	0.83	0
				q=2	0.73	0
				q=3	0.72	0
				q=4	0.72	0
			Breast Invasive Carcinoma vs. Head and Neck Squamous Cell Carcinoma	q=0	1.08	0
				q=1	0.15	0.01
				q=2	0.05	0.33
				q=3	0.02	0.72
				q=4	0	0.98
			Breast Invasive Carcinoma vs. Kidney Chromophobe	q=0	1.17	0
				q=1	0.52	0
				q=2	0.45	0
				q=3	0.44	0
				q=4	0.44	0
			Breast Invasive Carcinoma vs. Kidney Renal Clear Cell Carcinoma	q=0	0.2	0
				q=1	0.5	0
				q=2	0.4	0
				q=3	0.33	0
				q=4	0.29	0
			Breast Invasive Carcinoma vs. Kidney Renal Papillary Cell Carcinoma	q=0	1.31	0
				q=1	0.32	0
				q=2	0.12	0.06
				q=3	0.05	0.45
				q=4	0.01	0.83
			Breast Invasive Carcinoma vs. Liver Hepatocellular Carcinoma	q=0	1.54	0
				q=1	0.57	0
				q=2	0.39	0
				q=3	0.32	0
				q=4	0.29	0
			Breast Invasive Carcinoma vs. Lung Adenocarcinoma	q=0	0.96	0
				q=1	0.17	0
				q=2	0.06	0.29
				q=3	0.01	0.85
				q=4	-0.01	0.78
			Breast Invasive Carcinoma vs. Lung Squamous Cell Carcinoma	q=0	0.56	0
				q=1	-0.09	0.1
				q=2	-0.12	0.02
				q=3	-0.14	0.01
				q=4	-0.15	0.01
			Breast Invasive Carcinoma vs. Lymphoid Neoplasm Diffuse Large B cell Lymphoma	q=0	0.53	0
				q=1	0.45	0
				q=2	0.18	0.24
				q=3	0.09	0.52
				q=4	0.06	0.67
			Breast Invasive Carcinoma vs. Mesothelioma	q=0	1.12	0
				q=1	0.88	0
				q=2	0.6	0
				q=3	0.52	0
				q=4	0.48	0
			Breast Invasive Carcinoma vs. Ovarian Serous Cystadenocarcinoma	q=0	-2.94	0
				q=1	0.67	0
				q=2	0.61	0
				q=3	0.56	0
				q=4	0.53	0
			Breast Invasive Carcinoma vs. Pancreatic Adenocarcinoma	q=0	1.42	0
				q=1	0.41	0
				q=2	0.2	0.01
				q=3	0.14	0.09
				q=4	0.11	0.19
			Breast Invasive Carcinoma vs. Pheochromocytoma and Paraganglioma	q=0	1.45	0
				q=1	0.72	0
				q=2	0.49	0
				q=3	0.41	0
				q=4	0.37	0
			Breast Invasive Carcinoma vs. Prostate Adenocarcinoma	q=0	0.91	0
				q=1	0.37	0
				q=2	0.15	0
				q=3	0.07	0.21
				q=4	0.02	0.66
			Breast Invasive Carcinoma vs. Rectum Adenocarcinoma	q=0	0.42	0
				q=1	0.55	0
				q=2	0.37	0
				q=3	0.29	0
				q=4	0.25	0
			Breast Invasive Carcinoma vs. Sarcoma	q=0	1.39	0
				q=1	0.4	0
				q=2	0.2	0
				q=3	0.14	0.05
				q=4	0.11	0.1
			Breast Invasive Carcinoma vs. Skin Cutaneous Melanoma	q=0	1.32	0
				q=1	0.2	0.06
				q=2	0.03	0.78
				q=3	-0.03	0.78
				q=4	-0.05	0.6
			Breast Invasive Carcinoma vs. Stomach Adenocarcinoma	q=0	-2.46	0
				q=1	0.73	0
				q=2	0.55	0
				q=3	0.47	0
				q=4	0.43	0
			Breast Invasive Carcinoma vs. Testicular Germ Cell Tumors	q=0	2.25	0
				q=1	0.6	0
				q=2	0.45	0
				q=3	0.39	0
				q=4	0.36	0
			Breast Invasive Carcinoma vs. Thymoma	q=0	1.68	0
				q=1	1.04	0
				q=2	0.77	0
				q=3	0.68	0
				q=4	0.63	0
			Breast Invasive Carcinoma vs. Thyroid Carcinoma	q=0	0.56	0
				q=1	0	0.97
				q=2	-0.18	0
				q=3	-0.25	0
				q=4	-0.29	0
			Breast Invasive Carcinoma vs. Uterine Carcinosarcoma	q=0	1.22	0
				q=1	0.13	0.33
				q=2	-0.06	0.66
				q=3	-0.13	0.35
				q=4	-0.15	0.27
			Breast Invasive Carcinoma vs. Uterine Corpus Endometrial Carcinoma	q=0	-0.75	0
				q=1	0.42	0
				q=2	0.4	0
				q=3	0.34	0
				q=4	0.29	0
			Breast Invasive Carcinoma vs. Uveal Melanoma	q=0	2.1	0
				q=1	0.93	0
				q=2	0.62	0
				q=3	0.52	0
				q=4	0.48	0
			Cervical Squamous Cell Carcinoma and Endocervical Adenocarcinoma vs. Cholangiocarcinoma	q=0	1.17	0
				q=1	0.31	0.08
				q=2	0.19	0.27
				q=3	0.15	0.39
				q=4	0.13	0.46
			Cervical Squamous Cell Carcinoma and Endocervical Adenocarcinoma vs. Colon Adenocarcinoma	q=0	-0.45	0
				q=1	0.03	0.71
				q=2	0.05	0.5
				q=3	0.04	0.61
				q=4	0.03	0.71
			Cervical Squamous Cell Carcinoma and Endocervical Adenocarcinoma vs. Esophageal Carcinoma	q=0	-5.77	0
				q=1	0.69	0
				q=2	0.71	0
				q=3	0.7	0
				q=4	0.69	0
			Cervical Squamous Cell Carcinoma and Endocervical Adenocarcinoma vs. Glioblastoma Multiforme	q=0	-2.38	0
				q=1	0.28	0
				q=2	0.38	0
				q=3	0.42	0
				q=4	0.44	0
			Cervical Squamous Cell Carcinoma and Endocervical Adenocarcinoma vs. Head and Neck Squamous Cell Carcinoma	q=0	0.37	0
				q=1	-0.27	0
				q=2	-0.22	0
				q=3	-0.2	0.01
				q=4	-0.19	0.01
			Cervical Squamous Cell Carcinoma and Endocervical Adenocarcinoma vs. Kidney Chromophobe	q=0	0.19	0.16
				q=1	0.01	0.91
				q=2	0.11	0.43
				q=3	0.15	0.26
				q=4	0.18	0.19
			Cervical Squamous Cell Carcinoma and Endocervical Adenocarcinoma vs. Kidney Renal Clear Cell Carcinoma	q=0	-0.48	0
				q=1	0.01	0.88
				q=2	0.06	0.34
				q=3	0.06	0.38
				q=4	0.05	0.47
			Cervical Squamous Cell Carcinoma and Endocervical Adenocarcinoma vs. Kidney Renal Papillary Cell Carcinoma	q=0	0.51	0
				q=1	-0.07	0.37
				q=2	-0.14	0.1
				q=3	-0.16	0.05
				q=4	-0.17	0.04
			Cervical Squamous Cell Carcinoma and Endocervical Adenocarcinoma vs. Liver Hepatocellular Carcinoma	q=0	0.8	0
				q=1	0.19	0.02
				q=2	0.13	0.1
				q=3	0.11	0.16
				q=4	0.1	0.19
			Cervical Squamous Cell Carcinoma and Endocervical Adenocarcinoma vs. Lung Adenocarcinoma	q=0	0.33	0
				q=1	-0.28	0
				q=2	-0.22	0
				q=3	-0.21	0
				q=4	-0.21	0
			Cervical Squamous Cell Carcinoma and Endocervical Adenocarcinoma vs. Lung Squamous Cell Carcinoma	q=0	-0.13	0.09
				q=1	-0.52	0
				q=2	-0.39	0
				q=3	-0.36	0
				q=4	-0.34	0
			Cervical Squamous Cell Carcinoma and Endocervical Adenocarcinoma vs. Lymphoid Neoplasm Diffuse Large B cell Lymphoma	q=0	-0.23	0.15
				q=1	0.06	0.69
				q=2	-0.09	0.58
				q=3	-0.12	0.45
				q=4	-0.13	0.42
			Cervical Squamous Cell Carcinoma and Endocervical Adenocarcinoma vs. Mesothelioma	q=0	0.26	0.03
				q=1	0.47	0
				q=2	0.33	0.01
				q=3	0.3	0.01
				q=4	0.29	0.02
			Cervical Squamous Cell Carcinoma and Endocervical Adenocarcinoma vs. Ovarian Serous Cystadenocarcinoma	q=0	-3.72	0
				q=1	0.11	0.11
				q=2	0.2	0
				q=3	0.22	0
				q=4	0.22	0
			Cervical Squamous Cell Carcinoma and Endocervical Adenocarcinoma vs. Pancreatic Adenocarcinoma	q=0	0.57	0
				q=1	0.03	0.74
				q=2	-0.05	0.58
				q=3	-0.07	0.45
				q=4	-0.08	0.41
			Cervical Squamous Cell Carcinoma and Endocervical Adenocarcinoma vs. Pheochromocytoma and Paraganglioma	q=0	0.36	0
				q=1	0.33	0
				q=2	0.22	0.02
				q=3	0.19	0.05
				q=4	0.17	0.07
			Cervical Squamous Cell Carcinoma and Endocervical Adenocarcinoma vs. Prostate Adenocarcinoma	q=0	0.25	0
				q=1	-0.03	0.72
				q=2	-0.11	0.15
				q=3	-0.14	0.05
				q=4	-0.16	0.03
			Cervical Squamous Cell Carcinoma and Endocervical Adenocarcinoma vs. Rectum Adenocarcinoma	q=0	-0.37	0
				q=1	0.05	0.6
				q=2	0.05	0.58
				q=3	0.04	0.68
				q=4	0.03	0.77
			Cervical Squamous Cell Carcinoma and Endocervical Adenocarcinoma vs. Sarcoma	q=0	0.58	0
				q=1	0.02	0.85
				q=2	-0.06	0.5
				q=3	-0.07	0.41
				q=4	-0.07	0.4
			Cervical Squamous Cell Carcinoma and Endocervical Adenocarcinoma vs. Skin Cutaneous Melanoma	q=0	0.36	0
				q=1	-0.19	0.09
				q=2	-0.23	0.04
				q=3	-0.24	0.04
				q=4	-0.24	0.04
			Cervical Squamous Cell Carcinoma and Endocervical Adenocarcinoma vs. Stomach Adenocarcinoma	q=0	-3.44	0
				q=1	0.27	0
				q=2	0.23	0
				q=3	0.21	0
				q=4	0.2	0
			Cervical Squamous Cell Carcinoma and Endocervical Adenocarcinoma vs. Testicular Germ Cell Tumors	q=0	1.1	0
				q=1	0.2	0.05
				q=2	0.19	0.07
				q=3	0.18	0.08
				q=4	0.18	0.09
			Cervical Squamous Cell Carcinoma and Endocervical Adenocarcinoma vs. Thymoma	q=0	0.56	0
				q=1	0.63	0
				q=2	0.49	0
				q=3	0.45	0
				q=4	0.43	0
			Cervical Squamous Cell Carcinoma and Endocervical Adenocarcinoma vs. Thyroid Carcinoma	q=0	-0.05	0.48
				q=1	-0.43	0
				q=2	-0.44	0
				q=3	-0.46	0
				q=4	-0.47	0
			Cervical Squamous Cell Carcinoma and Endocervical Adenocarcinoma vs. Uterine Carcinosarcoma	q=0	0.35	0.02
				q=1	-0.27	0.06
				q=2	-0.32	0.03
				q=3	-0.33	0.02
				q=4	-0.33	0.02
			Cervical Squamous Cell Carcinoma and Endocervical Adenocarcinoma vs. Uterine Corpus Endometrial Carcinoma	q=0	-1.49	0
				q=1	-0.09	0.17
				q=2	0.04	0.55
				q=3	0.04	0.52
				q=4	0.03	0.62
			Cervical Squamous Cell Carcinoma and Endocervical Adenocarcinoma vs. Uveal Melanoma	q=0	0.88	0
				q=1	0.54	0
				q=2	0.34	0.01
				q=3	0.3	0.02
				q=4	0.28	0.03
			Cholangiocarcinoma vs. Colon Adenocarcinoma	q=0	-1.97	0
				q=1	-0.28	0.1
				q=2	-0.16	0.36
				q=3	-0.12	0.48
				q=4	-0.11	0.51
			Cholangiocarcinoma vs. Esophageal Carcinoma	q=0	-9.17	0
				q=1	0.17	0.35
				q=2	0.29	0.11
				q=3	0.32	0.08
				q=4	0.33	0.07
			Cholangiocarcinoma vs. Glioblastoma Multiforme	q=0	-4.8	0
				q=1	-0.11	0.52
				q=2	0.09	0.63
				q=3	0.16	0.37
				q=4	0.19	0.29
			Cholangiocarcinoma vs. Head and Neck Squamous Cell Carcinoma	q=0	-0.65	0
				q=1	-0.51	0
				q=2	-0.36	0.04
				q=3	-0.3	0.08
				q=4	-0.28	0.11
			Cholangiocarcinoma vs. Kidney Chromophobe	q=0	-0.98	0
				q=1	-0.33	0.12
				q=2	-0.14	0.51
				q=3	-0.06	0.79
				q=4	-0.02	0.93
			Cholangiocarcinoma vs. Kidney Renal Clear Cell Carcinoma	q=0	-2.06	0
				q=1	-0.3	0.08
				q=2	-0.14	0.39
				q=3	-0.11	0.53
				q=4	-0.1	0.58
			Cholangiocarcinoma vs. Kidney Renal Papillary Cell Carcinoma	q=0	-0.47	0.01
				q=1	-0.36	0.04
				q=2	-0.3	0.09
				q=3	-0.28	0.11
				q=4	-0.27	0.13
			Cholangiocarcinoma vs. Liver Hepatocellular Carcinoma	q=0	0	0.98
				q=1	-0.15	0.38
				q=2	-0.09	0.62
				q=3	-0.06	0.73
				q=4	-0.05	0.78
			Cholangiocarcinoma vs. Lung Adenocarcinoma	q=0	-0.68	0
				q=1	-0.51	0
				q=2	-0.36	0.04
				q=3	-0.31	0.07
				q=4	-0.29	0.09
			Cholangiocarcinoma vs. Lung Squamous Cell Carcinoma	q=0	-1.44	0
				q=1	-0.68	0
				q=2	-0.49	0
				q=3	-0.42	0.02
				q=4	-0.39	0.03
			Cholangiocarcinoma vs. Lymphoid Neoplasm Diffuse Large B cell Lymphoma	q=0	-1.3	0
				q=1	-0.27	0.22
				q=2	-0.28	0.21
				q=3	-0.26	0.24
				q=4	-0.25	0.27
			Cholangiocarcinoma vs. Mesothelioma	q=0	-0.82	0
				q=1	0.07	0.73
				q=2	0.07	0.72
				q=3	0.09	0.66
				q=4	0.1	0.63
			Cholangiocarcinoma vs. Ovarian Serous Cystadenocarcinoma	q=0	-7.28	0
				q=1	-0.23	0.18
				q=2	-0.05	0.79
				q=3	0.01	0.95
				q=4	0.03	0.85
			Cholangiocarcinoma vs. Pancreatic Adenocarcinoma	q=0	-0.42	0.02
				q=1	-0.28	0.13
				q=2	-0.24	0.2
				q=3	-0.21	0.25
				q=4	-0.2	0.28
			Cholangiocarcinoma vs. Pheochromocytoma and Paraganglioma	q=0	-0.85	0
				q=1	-0.05	0.8
				q=2	-0.02	0.91
				q=3	0	0.99
				q=4	0	0.98
			Cholangiocarcinoma vs. Prostate Adenocarcinoma	q=0	-0.83	0
				q=1	-0.32	0.06
				q=2	-0.28	0.11
				q=3	-0.26	0.13
				q=4	-0.26	0.13
			Cholangiocarcinoma vs. Rectum Adenocarcinoma	q=0	-1.78	0
				q=1	-0.28	0.12
				q=2	-0.16	0.37
				q=3	-0.13	0.48
				q=4	-0.12	0.52
			Cholangiocarcinoma vs. Sarcoma	q=0	-0.39	0.03
				q=1	-0.29	0.1
				q=2	-0.24	0.18
				q=3	-0.21	0.24
				q=4	-0.19	0.29
			Cholangiocarcinoma vs. Skin Cutaneous Melanoma	q=0	-0.77	0
				q=1	-0.47	0.02
				q=2	-0.39	0.05
				q=3	-0.35	0.07
				q=4	-0.34	0.09
			Cholangiocarcinoma vs. Stomach Adenocarcinoma	q=0	-7.22	0
				q=1	-0.1	0.55
				q=2	-0.02	0.93
				q=3	0.01	0.94
				q=4	0.02	0.9
			Cholangiocarcinoma vs. Testicular Germ Cell Tumors	q=0	0.11	0.56
				q=1	-0.15	0.43
				q=2	-0.04	0.84
				q=3	0	1
				q=4	0.01	0.94
			Cholangiocarcinoma vs. Thymoma	q=0	-0.59	0
				q=1	0.18	0.33
				q=2	0.19	0.32
				q=3	0.2	0.29
				q=4	0.2	0.29
			Cholangiocarcinoma vs. Thyroid Carcinoma	q=0	-1.28	0
				q=1	-0.62	0
				q=2	-0.53	0
				q=3	-0.5	0
				q=4	-0.49	0
			Cholangiocarcinoma vs. Uterine Carcinosarcoma	q=0	-0.7	0
				q=1	-0.55	0.01
				q=2	-0.48	0.03
				q=3	-0.45	0.04
				q=4	-0.43	0.05
			Cholangiocarcinoma vs. Uterine Corpus Endometrial Carcinoma	q=0	-3.91	0
				q=1	-0.37	0.03
				q=2	-0.16	0.34
				q=3	-0.12	0.49
				q=4	-0.11	0.53
			Cholangiocarcinoma vs. Uveal Melanoma	q=0	-0.28	0.17
				q=1	0.13	0.52
				q=2	0.08	0.68
				q=3	0.09	0.66
				q=4	0.09	0.65
			Colon Adenocarcinoma vs. Esophageal Carcinoma	q=0	-4.86	0
				q=1	0.71	0
				q=2	0.73	0
				q=3	0.73	0
				q=4	0.73	0
			Colon Adenocarcinoma vs. Glioblastoma Multiforme	q=0	-1.64	0
				q=1	0.28	0
				q=2	0.36	0
				q=3	0.42	0
				q=4	0.45	0
			Colon Adenocarcinoma vs. Head and Neck Squamous Cell Carcinoma	q=0	0.79	0
				q=1	-0.31	0
				q=2	-0.28	0
				q=3	-0.25	0
				q=4	-0.22	0
			Colon Adenocarcinoma vs. Kidney Chromophobe	q=0	0.86	0
				q=1	-0.02	0.91
				q=2	0.06	0.67
				q=3	0.12	0.37
				q=4	0.16	0.23
			Colon Adenocarcinoma vs. Kidney Renal Clear Cell Carcinoma	q=0	0.03	0.56
				q=1	-0.02	0.7
				q=2	0.02	0.72
				q=3	0.02	0.62
				q=4	0.02	0.62
			Colon Adenocarcinoma vs. Kidney Renal Papillary Cell Carcinoma	q=0	0.99	0
				q=1	-0.1	0.16
				q=2	-0.19	0.01
				q=3	-0.2	0.01
				q=4	-0.2	0.01
			Colon Adenocarcinoma vs. Liver Hepatocellular Carcinoma	q=0	1.21	0
				q=1	0.16	0.01
				q=2	0.09	0.17
				q=3	0.08	0.22
				q=4	0.08	0.22
			Colon Adenocarcinoma vs. Lung Adenocarcinoma	q=0	0.73	0
				q=1	-0.34	0
				q=2	-0.29	0
				q=3	-0.26	0
				q=4	-0.25	0
			Colon Adenocarcinoma vs. Lung Squamous Cell Carcinoma	q=0	0.35	0
				q=1	-0.61	0
				q=2	-0.48	0
				q=3	-0.42	0
				q=4	-0.39	0
			Colon Adenocarcinoma vs. Lymphoid Neoplasm Diffuse Large B cell Lymphoma	q=0	0.33	0.03
				q=1	0.04	0.8
				q=2	-0.13	0.38
				q=3	-0.15	0.31
				q=4	-0.15	0.32
			Colon Adenocarcinoma vs. Mesothelioma	q=0	0.85	0
				q=1	0.45	0
				q=2	0.29	0.01
				q=3	0.27	0.02
				q=4	0.26	0.02
			Colon Adenocarcinoma vs. Ovarian Serous Cystadenocarcinoma	q=0	-2.68	0
				q=1	0.09	0.07
				q=2	0.18	0
				q=3	0.21	0
				q=4	0.23	0
			Colon Adenocarcinoma vs. Pancreatic Adenocarcinoma	q=0	1.1	0
				q=1	0.01	0.93
				q=2	-0.1	0.25
				q=3	-0.11	0.21
				q=4	-0.1	0.22
			Colon Adenocarcinoma vs. Pheochromocytoma and Paraganglioma	q=0	1.01	0
				q=1	0.31	0
				q=2	0.18	0.04
				q=3	0.16	0.07
				q=4	0.15	0.07
			Colon Adenocarcinoma vs. Prostate Adenocarcinoma	q=0	0.67	0
				q=1	-0.05	0.38
				q=2	-0.15	0.01
				q=3	-0.18	0
				q=4	-0.19	0
			Colon Adenocarcinoma vs. Rectum Adenocarcinoma	q=0	0.19	0.01
				q=1	0.02	0.79
				q=2	0	0.99
				q=3	0	0.99
				q=4	0	0.99
			Colon Adenocarcinoma vs. Sarcoma	q=0	1.06	0
				q=1	-0.01	0.92
				q=2	-0.1	0.17
				q=3	-0.1	0.15
				q=4	-0.1	0.19
			Colon Adenocarcinoma vs. Skin Cutaneous Melanoma	q=0	0.99	0
				q=1	-0.22	0.04
				q=2	-0.28	0.01
				q=3	-0.27	0.01
				q=4	-0.26	0.01
			Colon Adenocarcinoma vs. Stomach Adenocarcinoma	q=0	-2.48	0
				q=1	0.26	0
				q=2	0.2	0
				q=3	0.19	0
				q=4	0.19	0
			Colon Adenocarcinoma vs. Testicular Germ Cell Tumors	q=0	1.75	0
				q=1	0.18	0.06
				q=2	0.15	0.11
				q=3	0.15	0.11
				q=4	0.16	0.1
			Colon Adenocarcinoma vs. Thymoma	q=0	1.24	0
				q=1	0.61	0
				q=2	0.45	0
				q=3	0.42	0
				q=4	0.41	0
			Colon Adenocarcinoma vs. Thyroid Carcinoma	q=0	0.38	0
				q=1	-0.5	0
				q=2	-0.53	0
				q=3	-0.53	0
				q=4	-0.52	0
			Colon Adenocarcinoma vs. Uterine Carcinosarcoma	q=0	0.95	0
				q=1	-0.3	0.03
				q=2	-0.36	0.01
				q=3	-0.37	0.01
				q=4	-0.36	0.01
			Colon Adenocarcinoma vs. Uterine Corpus Endometrial Carcinoma	q=0	-0.86	0
				q=1	-0.14	0.01
				q=2	-0.01	0.84
				q=3	0.01	0.89
				q=4	0.01	0.89
			Colon Adenocarcinoma vs. Uveal Melanoma	q=0	1.63	0
				q=1	0.52	0
				q=2	0.3	0.01
				q=3	0.27	0.02
				q=4	0.26	0.03
			Esophageal Carcinoma vs. Glioblastoma Multiforme	q=0	3.86	0
				q=1	-0.45	0
				q=2	-0.32	0
				q=3	-0.26	0.01
				q=4	-0.23	0.01
			Esophageal Carcinoma vs. Head and Neck Squamous Cell Carcinoma	q=0	7.16	0
				q=1	-1.02	0
				q=2	-1.02	0
				q=3	-0.99	0
				q=4	-0.96	0
			Esophageal Carcinoma vs. Kidney Chromophobe	q=0	7.14	0
				q=1	-0.74	0
				q=2	-0.65	0
				q=3	-0.6	0
				q=4	-0.57	0
			Esophageal Carcinoma vs. Kidney Renal Clear Cell Carcinoma	q=0	5.92	0
				q=1	-0.74	0
				q=2	-0.74	0
				q=3	-0.74	0
				q=4	-0.74	0
			Esophageal Carcinoma vs. Kidney Renal Papillary Cell Carcinoma	q=0	7.34	0
				q=1	-0.75	0
				q=2	-0.85	0
				q=3	-0.87	0
				q=4	-0.87	0
			Esophageal Carcinoma vs. Liver Hepatocellular Carcinoma	q=0	7.64	0
				q=1	-0.45	0
				q=2	-0.54	0
				q=3	-0.55	0
				q=4	-0.55	0
			Esophageal Carcinoma vs. Lung Adenocarcinoma	q=0	6.67	0
				q=1	-1.06	0
				q=2	-1.05	0
				q=3	-1.02	0
				q=4	-1	0
			Esophageal Carcinoma vs. Lung Squamous Cell Carcinoma	q=0	6.2	0
				q=1	-1.34	0
				q=2	-1.27	0
				q=3	-1.21	0
				q=4	-1.18	0
			Esophageal Carcinoma vs. Lymphoid Neoplasm Diffuse Large B cell Lymphoma	q=0	5.19	0
				q=1	-0.54	0
				q=2	-0.71	0
				q=3	-0.73	0
				q=4	-0.73	0
			Esophageal Carcinoma vs. Mesothelioma	q=0	6.59	0
				q=1	-0.14	0.29
				q=2	-0.29	0.03
				q=3	-0.32	0.02
				q=4	-0.32	0.01
			Esophageal Carcinoma vs. Ovarian Serous Cystadenocarcinoma	q=0	1.83	0
				q=1	-0.66	0
				q=2	-0.58	0
				q=3	-0.54	0
				q=4	-0.52	0
			Esophageal Carcinoma vs. Pancreatic Adenocarcinoma	q=0	7.32	0
				q=1	-0.59	0
				q=2	-0.71	0
				q=3	-0.72	0
				q=4	-0.72	0
			Esophageal Carcinoma vs. Pheochromocytoma and Paraganglioma	q=0	8.41	0
				q=1	-0.29	0.01
				q=2	-0.43	0
				q=3	-0.46	0
				q=4	-0.47	0
			Esophageal Carcinoma vs. Prostate Adenocarcinoma	q=0	6.69	0
				q=1	-0.71	0
				q=2	-0.85	0
				q=3	-0.88	0
				q=4	-0.89	0
			Esophageal Carcinoma vs. Rectum Adenocarcinoma	q=0	6.08	0
				q=1	-0.7	0
				q=2	-0.72	0
				q=3	-0.71	0
				q=4	-0.71	0
			Esophageal Carcinoma vs. Sarcoma	q=0	7.43	0
				q=1	-0.63	0
				q=2	-0.74	0
				q=3	-0.74	0
				q=4	-0.74	0
			Esophageal Carcinoma vs. Skin Cutaneous Melanoma	q=0	7.38	0
				q=1	-0.83	0
				q=2	-0.89	0
				q=3	-0.89	0
				q=4	-0.87	0
			Esophageal Carcinoma vs. Stomach Adenocarcinoma	q=0	1.04	0
				q=1	-0.41	0
				q=2	-0.49	0
				q=3	-0.5	0
				q=4	-0.5	0
			Esophageal Carcinoma vs. Testicular Germ Cell Tumors	q=0	9.09	0
				q=1	-0.43	0
				q=2	-0.43	0
				q=3	-0.43	0
				q=4	-0.43	0
			Esophageal Carcinoma vs. Thymoma	q=0	8.46	0
				q=1	0.02	0.88
				q=2	-0.13	0.25
				q=3	-0.17	0.15
				q=4	-0.18	0.13
			Esophageal Carcinoma vs. Thyroid Carcinoma	q=0	5.8	0
				q=1	-1.23	0
				q=2	-1.32	0
				q=3	-1.33	0
				q=4	-1.32	0
			Esophageal Carcinoma vs. Uterine Carcinosarcoma	q=0	6.57	0
				q=1	-0.91	0
				q=2	-0.94	0
				q=3	-0.95	0
				q=4	-0.94	0
			Esophageal Carcinoma vs. Uterine Corpus Endometrial Carcinoma	q=0	3.11	0
				q=1	-0.87	0
				q=2	-0.79	0
				q=3	-0.77	0
				q=4	-0.77	0
			Esophageal Carcinoma vs. Uveal Melanoma	q=0	9.11	0
				q=1	-0.05	0.69
				q=2	-0.27	0.04
				q=3	-0.31	0.02
				q=4	-0.32	0.02
			Glioblastoma Multiforme vs. Head and Neck Squamous Cell Carcinoma	q=0	3.24	0
				q=1	-0.61	0
				q=2	-0.64	0
				q=3	-0.66	0
				q=4	-0.67	0
			Glioblastoma Multiforme vs. Kidney Chromophobe	q=0	3.26	0
				q=1	-0.3	0.03
				q=2	-0.33	0.02
				q=3	-0.33	0.01
				q=4	-0.33	0.01
			Glioblastoma Multiforme vs. Kidney Renal Clear Cell Carcinoma	q=0	2.08	0
				q=1	-0.32	0
				q=2	-0.36	0
				q=3	-0.41	0
				q=4	-0.44	0
			Glioblastoma Multiforme vs. Kidney Renal Papillary Cell Carcinoma	q=0	3.46	0
				q=1	-0.35	0
				q=2	-0.52	0
				q=3	-0.58	0
				q=4	-0.61	0
			Glioblastoma Multiforme vs. Liver Hepatocellular Carcinoma	q=0	3.75	0
				q=1	-0.06	0.44
				q=2	-0.23	0
				q=3	-0.29	0
				q=4	-0.31	0
			Glioblastoma Multiforme vs. Lung Adenocarcinoma	q=0	2.96	0
				q=1	-0.64	0
				q=2	-0.66	0
				q=3	-0.68	0
				q=4	-0.7	0
			Glioblastoma Multiforme vs. Lung Squamous Cell Carcinoma	q=0	2.48	0
				q=1	-0.94	0
				q=2	-0.86	0
				q=3	-0.85	0
				q=4	-0.86	0
			Glioblastoma Multiforme vs. Lymphoid Neoplasm Diffuse Large B cell Lymphoma	q=0	2.14	0
				q=1	-0.18	0.25
				q=2	-0.44	0.01
				q=3	-0.51	0
				q=4	-0.54	0
			Glioblastoma Multiforme vs. Mesothelioma	q=0	3.03	0
				q=1	0.24	0.05
				q=2	-0.02	0.87
				q=3	-0.09	0.44
				q=4	-0.13	0.3
			Glioblastoma Multiforme vs. Ovarian Serous Cystadenocarcinoma	q=0	-2.02	0
				q=1	-0.21	0
				q=2	-0.21	0
				q=3	-0.23	0
				q=4	-0.25	0
			Glioblastoma Multiforme vs. Pancreatic Adenocarcinoma	q=0	3.51	0
				q=1	-0.22	0.02
				q=2	-0.41	0
				q=3	-0.47	0
				q=4	-0.49	0
			Glioblastoma Multiforme vs. Pheochromocytoma and Paraganglioma	q=0	3.97	0
				q=1	0.09	0.34
				q=2	-0.14	0.14
				q=3	-0.22	0.02
				q=4	-0.25	0.01
			Glioblastoma Multiforme vs. Prostate Adenocarcinoma	q=0	2.93	0
				q=1	-0.31	0
				q=2	-0.49	0
				q=3	-0.57	0
				q=4	-0.61	0
			Glioblastoma Multiforme vs. Rectum Adenocarcinoma	q=0	2.34	0
				q=1	-0.27	0
				q=2	-0.37	0
				q=3	-0.42	0
				q=4	-0.45	0
			Glioblastoma Multiforme vs. Sarcoma	q=0	3.54	0
				q=1	-0.24	0
				q=2	-0.42	0
				q=3	-0.47	0
				q=4	-0.49	0
			Glioblastoma Multiforme vs. Skin Cutaneous Melanoma	q=0	3.46	0
				q=1	-0.46	0
				q=2	-0.6	0
				q=3	-0.64	0
				q=4	-0.65	0
			Glioblastoma Multiforme vs. Stomach Adenocarcinoma	q=0	-1.87	0
				q=1	0.02	0.82
				q=2	-0.15	0.03
				q=3	-0.21	0
				q=4	-0.24	0
			Glioblastoma Multiforme vs. Testicular Germ Cell Tumors	q=0	4.75	0
				q=1	-0.05	0.66
				q=2	-0.15	0.14
				q=3	-0.2	0.05
				q=4	-0.22	0.03
			Glioblastoma Multiforme vs. Thymoma	q=0	0.02	0.88
				q=1	4.12	0
				q=2	0.4	0
				q=3	0.14	0.21
				q=4	0.05	0.63
			Glioblastoma Multiforme vs. Thyroid Carcinoma	q=0	0.02	0.88
				q=1	2.32	0
				q=2	-0.82	0
				q=3	-0.9	0
				q=4	-0.96	0
			Glioblastoma Multiforme vs. Uterine Carcinosarcoma	q=0	-0.99	0
				q=1	3.09	0
				q=2	-0.53	0
				q=3	-0.67	0
				q=4	-0.72	0
			Glioblastoma Multiforme vs. Uterine Corpus Endometrial Carcinoma	q=0	-0.74	0
				q=1	0.26	0
				q=2	-0.45	0
				q=3	-0.4	0
				q=4	-0.44	0
			Glioblastoma Multiforme vs. Uveal Melanoma	q=0	-0.47	0
				q=1	4.63	0
				q=2	0.31	0.01
				q=3	-0.01	0.96
				q=4	-0.09	0.45
			Head and Neck Squamous Cell Carcinoma vs. Kidney Chromophobe	q=0	-0.13	0.31
				q=1	-0.3	0.02
				q=2	0.34	0.01
				q=3	0.37	0
				q=4	0.4	0
			Head and Neck Squamous Cell Carcinoma vs. Kidney Renal Clear Cell Carcinoma	q=0	0.42	0
				q=1	-0.94	0
				q=2	0.3	0
				q=3	0.3	0
				q=4	0.28	0
			Head and Neck Squamous Cell Carcinoma vs. Kidney Renal Papillary Cell Carcinoma	q=0	0.25	0
				q=1	0.13	0.07
				q=2	0.19	0.01
				q=3	0.08	0.31
				q=4	0.03	0.66
			Head and Neck Squamous Cell Carcinoma vs. Liver Hepatocellular Carcinoma	q=0	0.01	0.86
				q=1	0.47	0
				q=2	0.44	0
				q=3	0.34	0
				q=4	0.3	0
			Head and Neck Squamous Cell Carcinoma vs. Lung Adenocarcinoma	q=0	0.28	0
				q=1	-0.03	0.63
				q=2	0	0.96
				q=3	0	0.98
				q=4	-0.01	0.89
			Head and Neck Squamous Cell Carcinoma vs. Lung Squamous Cell Carcinoma	q=0	-0.02	0.81
				q=1	-0.54	0
				q=2	-0.24	0
				q=3	-0.17	0.01
				q=4	-0.15	0.02
			Head and Neck Squamous Cell Carcinoma vs. Lymphoid Neoplasm Diffuse Large B cell Lymphoma	q=0	-0.14	0.03
				q=1	-0.63	0
				q=2	0.32	0.04
				q=3	0.13	0.41
				q=4	0.08	0.61
			Head and Neck Squamous Cell Carcinoma vs. Mesothelioma	q=0	0.06	0.68
				q=1	-0.18	0.13
				q=2	0.73	0
				q=3	0.55	0
				q=4	0.5	0
			Head and Neck Squamous Cell Carcinoma vs. Ovarian Serous Cystadenocarcinoma	q=0	0.48	0
				q=1	-4.97	0
				q=2	0.42	0
				q=3	0.47	0
				q=4	0.46	0
			Head and Neck Squamous Cell Carcinoma vs. Pancreatic Adenocarcinoma	q=0	0.45	0
				q=1	0.17	0.05
				q=2	0.28	0
				q=3	0.16	0.07
				q=4	0.12	0.17
			Head and Neck Squamous Cell Carcinoma vs. Pheochromocytoma and Paraganglioma	q=0	0.1	0.24
				q=1	-0.15	0.1
				q=2	0.58	0
				q=3	0.43	0
				q=4	0.39	0
			Head and Neck Squamous Cell Carcinoma vs. Prostate Adenocarcinoma	q=0	0.36	0
				q=1	-0.13	0.04
				q=2	0.23	0
				q=3	0.1	0.09
				q=4	0.05	0.43
			Head and Neck Squamous Cell Carcinoma vs. Rectum Adenocarcinoma	q=0	0.02	0.72
				q=1	-0.86	0
				q=2	0.36	0
				q=3	0.3	0
				q=4	0.26	0
			Head and Neck Squamous Cell Carcinoma vs. Sarcoma	q=0	0.24	0
				q=1	0.2	0.01
				q=2	0.27	0
				q=3	0.15	0.05
				q=4	0.12	0.12
			Head and Neck Squamous Cell Carcinoma vs. Skin Cutaneous Melanoma	q=0	0.11	0.15
				q=1	-0.11	0.32
				q=2	0.06	0.57
				q=3	-0.02	0.86
				q=4	-0.05	0.67
			Head and Neck Squamous Cell Carcinoma vs. Stomach Adenocarcinoma	q=0	-0.06	0.61
				q=1	-3.97	0
				q=2	0.55	0
				q=3	0.46	0
				q=4	0.42	0
			Head and Neck Squamous Cell Carcinoma vs. Testicular Germ Cell Tumors	q=0	0.4	0
				q=1	0.72	0
				q=2	0.46	0
				q=3	0.4	0
				q=4	0.37	0
			Head and Neck Squamous Cell Carcinoma vs. Thymoma	q=0	0.36	0
				q=1	0.08	0.42
				q=2	0.89	0
				q=3	0.71	0
				q=4	0.65	0
			Head and Neck Squamous Cell Carcinoma vs. Thyroid Carcinoma	q=0	0.62	0
				q=1	-0.42	0
				q=2	-0.15	0.02
				q=3	-0.22	0
				q=4	-0.26	0
			Head and Neck Squamous Cell Carcinoma vs. Uterine Carcinosarcoma	q=0	-0.28	0
				q=1	-0.09	0.52
				q=2	-0.01	0.96
				q=3	-0.11	0.45
				q=4	-0.14	0.31
			Head and Neck Squamous Cell Carcinoma vs. Uterine Corpus Endometrial Carcinoma	q=0	-0.15	0.28
				q=1	-1.78	0
				q=2	0.21	0
				q=3	0.29	0
				q=4	0.27	0
			Head and Neck Squamous Cell Carcinoma vs. Uveal Melanoma	q=0	0.25	0
				q=1	0.39	0
				q=2	0.8	0
				q=3	0.56	0
				q=4	0.5	0
			Kidney Chromophobe vs. Kidney Renal Clear Cell Carcinoma	q=0	0.47	0
				q=1	-0.89	0
				q=2	0	0.97
				q=3	-0.04	0.77
				q=4	-0.09	0.47
			Kidney Chromophobe vs. Kidney Renal Papillary Cell Carcinoma	q=0	-0.13	0.3
				q=1	0.46	0
				q=2	-0.1	0.46
				q=3	-0.27	0.05
				q=4	-0.35	0.01
			Kidney Chromophobe vs. Liver Hepatocellular Carcinoma	q=0	-0.39	0
				q=1	0.85	0
				q=2	0.21	0.12
				q=3	0.05	0.69
				q=4	-0.01	0.92
			Kidney Chromophobe vs. Lung Adenocarcinoma	q=0	-0.05	0.72
				q=1	0.26	0.05
				q=2	-0.34	0.01
				q=3	-0.38	0
				q=4	-0.42	0
			Kidney Chromophobe vs. Lung Squamous Cell Carcinoma	q=0	-0.45	0
				q=1	-0.37	0
				q=2	-0.61	0
				q=3	-0.58	0
				q=4	-0.59	0
			Kidney Chromophobe vs. Lymphoid Neoplasm Diffuse Large B cell Lymphoma	q=0	-0.6	0
				q=1	-0.43	0.03
				q=2	0.06	0.77
				q=3	-0.19	0.32
				q=4	-0.27	0.17
			Kidney Chromophobe vs. Mesothelioma	q=0	-0.3	0.12
				q=1	0.1	0.53
				q=2	0.52	0
				q=3	0.27	0.1
				q=4	0.2	0.23
			Kidney Chromophobe vs. Ovarian Serous Cystadenocarcinoma	q=0	0.16	0.33
				q=1	-5.33	0
				q=2	0.1	0.41
				q=3	0.12	0.34
				q=4	0.1	0.43
			Kidney Chromophobe vs. Pancreatic Adenocarcinoma	q=0	0.08	0.52
				q=1	0.5	0
				q=2	0.02	0.87
				q=3	-0.16	0.26
				q=4	-0.23	0.11
			Kidney Chromophobe vs. Pheochromocytoma and Paraganglioma	q=0	-0.27	0.07
				q=1	0.19	0.18
				q=2	0.37	0.01
				q=3	0.15	0.3
				q=4	0.07	0.62
			Kidney Chromophobe vs. Prostate Adenocarcinoma	q=0	0.03	0.82
				q=1	0.14	0.29
				q=2	-0.05	0.72
				q=3	-0.24	0.07
				q=4	-0.33	0.01
			Kidney Chromophobe vs. Rectum Adenocarcinoma	q=0	-0.39	0
				q=1	-0.68	0
				q=2	0.04	0.8
				q=3	-0.06	0.68
				q=4	-0.12	0.41
			Kidney Chromophobe vs. Sarcoma	q=0	-0.16	0.27
				q=1	0.53	0
				q=2	0	0.97
				q=3	-0.17	0.21
				q=4	-0.24	0.09
			Kidney Chromophobe vs. Skin Cutaneous Melanoma	q=0	-0.26	0.06
				q=1	0.2	0.2
				q=2	-0.24	0.14
				q=3	-0.36	0.02
				q=4	-0.42	0.01
			Kidney Chromophobe vs. Stomach Adenocarcinoma	q=0	-0.44	0.01
				q=1	-5.24	0
				q=2	0.3	0.02
				q=3	0.17	0.2
				q=4	0.1	0.43
			Kidney Chromophobe vs. Testicular Germ Cell Tumors	q=0	0.06	0.62
				q=1	1.03	0
				q=2	0.22	0.15
				q=3	0.12	0.42
				q=4	0.07	0.63
			Kidney Chromophobe vs. Thymoma	q=0	0.04	0.77
				q=1	0.41	0.01
				q=2	0.69	0
				q=3	0.45	0
				q=4	0.37	0.02
			Kidney Chromophobe vs. Thyroid Carcinoma	q=0	0.32	0.04
				q=1	-0.27	0.04
				q=2	-0.51	0
				q=3	-0.64	0
				q=4	-0.72	0
			Kidney Chromophobe vs. Uterine Carcinosarcoma	q=0	-0.77	0
				q=1	0.19	0.29
				q=2	-0.31	0.09
				q=3	-0.44	0.02
				q=4	-0.51	0.01
			Kidney Chromophobe vs. Uterine Corpus Endometrial Carcinoma	q=0	-0.53	0
				q=1	-2.47	0
				q=2	-0.12	0.34
				q=3	-0.07	0.6
				q=4	-0.11	0.38
			Kidney Chromophobe vs. Uveal Melanoma	q=0	-0.15	0.23
				q=1	0.71	0
				q=2	0.59	0
				q=3	0.29	0.09
				q=4	0.2	0.24
			Kidney Renal Clear Cell Carcinoma vs. Kidney Renal Papillary Cell Carcinoma	q=0	0.15	0.36
				q=1	1.15	0
				q=2	-0.08	0.21
				q=3	-0.2	0
				q=4	-0.22	0
			Kidney Renal Clear Cell Carcinoma vs. Liver Hepatocellular Carcinoma	q=0	-0.22	0
				q=1	1.42	0
				q=2	0.18	0
				q=3	0.08	0.22
				q=4	0.06	0.33
			Kidney Renal Clear Cell Carcinoma vs. Lung Adenocarcinoma	q=0	0.06	0.32
				q=1	0.83	0
				q=2	-0.33	0
				q=3	-0.32	0
				q=4	-0.3	0
			Kidney Renal Clear Cell Carcinoma vs. Lung Squamous Cell Carcinoma	q=0	-0.28	0
				q=1	0.38	0
				q=2	-0.62	0
				q=3	-0.52	0
				q=4	-0.47	0
			Kidney Renal Clear Cell Carcinoma vs. Lymphoid Neoplasm Diffuse Large B cell Lymphoma	q=0	-0.43	0
				q=1	0.3	0.05
				q=2	0.05	0.72
				q=3	-0.15	0.32
				q=4	-0.17	0.24
			Kidney Renal Clear Cell Carcinoma vs. Mesothelioma	q=0	-0.17	0.25
				q=1	0.88	0
				q=2	0.47	0
				q=3	0.28	0.01
				q=4	0.25	0.03
			Kidney Renal Clear Cell Carcinoma vs. Ovarian Serous Cystadenocarcinoma	q=0	0.24	0.03
				q=1	-3.7	0
				q=2	0.13	0.01
				q=3	0.18	0
				q=4	0.21	0
			Kidney Renal Clear Cell Carcinoma vs. Pancreatic Adenocarcinoma	q=0	0.23	0
				q=1	1.23	0
				q=2	0.02	0.78
				q=3	-0.11	0.17
				q=4	-0.13	0.12
			Kidney Renal Clear Cell Carcinoma vs. Pheochromocytoma and Paraganglioma	q=0	-0.12	0.13
				q=1	1.22	0
				q=2	0.32	0
				q=3	0.16	0.05
				q=4	0.14	0.1
			Kidney Renal Clear Cell Carcinoma vs. Prostate Adenocarcinoma	q=0	0.13	0.11
				q=1	0.76	0
				q=2	-0.04	0.5
				q=3	-0.17	0
				q=4	-0.2	0
			Kidney Renal Clear Cell Carcinoma vs. Rectum Adenocarcinoma	q=0	-0.21	0
				q=1	0.18	0.02
				q=2	0.04	0.58
				q=3	-0.02	0.79
				q=4	-0.03	0.72
			Kidney Renal Clear Cell Carcinoma vs. Sarcoma	q=0	-0.03	0.72
				q=1	1.23	0
				q=2	0.01	0.92
				q=3	-0.12	0.1
				q=4	-0.13	0.07
			Kidney Renal Clear Cell Carcinoma vs. Skin Cutaneous Melanoma	q=0	-0.12	0.09
				q=1	1.07	0
				q=2	-0.21	0.05
				q=3	-0.29	0
				q=4	-0.3	0
			Kidney Renal Clear Cell Carcinoma vs. Stomach Adenocarcinoma	q=0	-0.29	0.01
				q=1	-2.87	0
				q=2	0.29	0
				q=3	0.19	0
				q=4	0.17	0
			Kidney Renal Clear Cell Carcinoma vs. Testicular Germ Cell Tumors	q=0	0.17	0
				q=1	2.05	0
				q=2	0.19	0.03
				q=3	0.14	0.14
				q=4	0.13	0.15
			Kidney Renal Clear Cell Carcinoma vs. Thymoma	q=0	0.14	0.14
				q=1	1.43	0
				q=2	0.63	0
				q=3	0.44	0
				q=4	0.4	0
			Kidney Renal Clear Cell Carcinoma vs. Thyroid Carcinoma	q=0	0.39	0
				q=1	-0.5	0
				q=2	-0.57	0
				q=3	-0.57	0
				q=4	-0.56	0
			Kidney Renal Clear Cell Carcinoma vs. Uterine Carcinosarcoma	q=0	0.97	0
				q=1	-0.28	0.04
				q=2	-0.37	0.01
				q=3	-0.39	0
				q=4	-0.38	0.01
			Kidney Renal Clear Cell Carcinoma vs. Uterine Corpus Endometrial Carcinoma	q=0	-0.96	0
				q=1	-0.13	0.01
				q=2	-0.03	0.49
				q=3	-0.02	0.66
				q=4	-0.02	0.67
			Kidney Renal Clear Cell Carcinoma vs. Uveal Melanoma	q=0	1.82	0
				q=1	0.54	0
				q=2	0.29	0.01
				q=3	0.25	0.03
				q=4	0.24	0.04
			Kidney Renal Papillary Cell Carcinoma vs. Liver Hepatocellular Carcinoma	q=0	0.35	0
				q=1	0.25	0
				q=2	0.26	0
				q=3	0.26	0
				q=4	0.27	0
			Kidney Renal Papillary Cell Carcinoma vs. Lung Adenocarcinoma	q=0	-0.16	0.03
				q=1	-0.19	0.01
				q=2	-0.08	0.3
				q=3	-0.04	0.58
				q=4	-0.03	0.71
			Kidney Renal Papillary Cell Carcinoma vs. Lung Squamous Cell Carcinoma	q=0	-0.71	0
				q=1	-0.42	0
				q=2	-0.24	0
				q=3	-0.18	0.02
				q=4	-0.15	0.05
			Kidney Renal Papillary Cell Carcinoma vs. Lymphoid Neoplasm Diffuse Large B cell Lymphoma	q=0	-0.76	0
				q=1	0.13	0.4
				q=2	0.05	0.75
				q=3	0.04	0.78
				q=4	0.05	0.76
			Kidney Renal Papillary Cell Carcinoma vs. Mesothelioma	q=0	-0.32	0.01
				q=1	0.54	0
				q=2	0.47	0
				q=3	0.46	0
				q=4	0.46	0
			Kidney Renal Papillary Cell Carcinoma vs. Ovarian Serous Cystadenocarcinoma	q=0	-5.31	0
				q=1	0.18	0.01
				q=2	0.34	0
				q=3	0.38	0
				q=4	0.39	0
			Kidney Renal Papillary Cell Carcinoma vs. Pancreatic Adenocarcinoma	q=0	0.04	0.7
				q=1	0.1	0.3
				q=2	0.08	0.4
				q=3	0.09	0.37
				q=4	0.09	0.35
			Kidney Renal Papillary Cell Carcinoma vs. Pheochromocytoma and Paraganglioma	q=0	-0.31	0
				q=1	0.39	0
				q=2	0.35	0
				q=3	0.34	0
				q=4	0.34	0
			Kidney Renal Papillary Cell Carcinoma vs. Prostate Adenocarcinoma	q=0	-0.27	0
				q=1	0.04	0.55
				q=2	0.03	0.69
				q=3	0.02	0.82
				q=4	0.01	0.9
			Kidney Renal Papillary Cell Carcinoma vs. Rectum Adenocarcinoma	q=0	-1.02	0
				q=1	0.13	0.16
				q=2	0.2	0.03
				q=3	0.21	0.02
				q=4	0.21	0.02
			Kidney Renal Papillary Cell Carcinoma vs. Sarcoma	q=0	0.06	0.45
				q=1	0.08	0.32
				q=2	0.08	0.38
				q=3	0.09	0.32
				q=4	0.1	0.26
			Kidney Renal Papillary Cell Carcinoma vs. Skin Cutaneous Melanoma	q=0	-0.26	0.03
				q=1	-0.12	0.3
				q=2	-0.09	0.42
				q=3	-0.08	0.5
				q=4	-0.07	0.56
			Kidney Renal Papillary Cell Carcinoma vs. Stomach Adenocarcinoma	q=0	-4.5	0
				q=1	0.33	0
				q=2	0.36	0
				q=3	0.36	0
				q=4	0.36	0
			Kidney Renal Papillary Cell Carcinoma vs. Testicular Germ Cell Tumors	q=0	0.54	0
				q=1	0.27	0.01
				q=2	0.32	0
				q=3	0.34	0
				q=4	0.34	0
			Kidney Renal Papillary Cell Carcinoma vs. Thymoma	q=0	-0.09	0.42
				q=1	0.69	0
				q=2	0.62	0
				q=3	0.6	0
				q=4	0.6	0
			Kidney Renal Papillary Cell Carcinoma vs. Thyroid Carcinoma	q=0	-0.57	0
				q=1	-0.33	0
				q=2	-0.29	0
				q=3	-0.28	0
				q=4	-0.28	0
			Kidney Renal Papillary Cell Carcinoma vs. Uterine Carcinosarcoma	q=0	-0.23	0.12
				q=1	-0.19	0.18
				q=2	-0.18	0.22
				q=3	-0.17	0.23
				q=4	-0.16	0.26
			Kidney Renal Papillary Cell Carcinoma vs. Uterine Corpus Endometrial Carcinoma	q=0	-2.14	0
				q=1	-0.01	0.89
				q=2	0.18	0.01
				q=3	0.21	0
				q=4	0.21	0
			Kidney Renal Papillary Cell Carcinoma vs. Uveal Melanoma	q=0	0.21	0.1
				q=1	0.61	0
				q=2	0.48	0
				q=3	0.46	0
				q=4	0.45	0
			Liver Hepatocellular Carcinoma vs. Lung Adenocarcinoma	q=0	-0.47	0
				q=1	-0.45	0
				q=2	-0.35	0
				q=3	-0.31	0
				q=4	-0.3	0
			Liver Hepatocellular Carcinoma vs. Lung Squamous Cell Carcinoma	q=0	-1	0
				q=1	-0.68	0
				q=2	-0.51	0
				q=3	-0.46	0
				q=4	-0.43	0
			Liver Hepatocellular Carcinoma vs. Lymphoid Neoplasm Diffuse Large B cell Lymphoma	q=0	-1.07	0
				q=1	-0.12	0.43
				q=2	-0.22	0.16
				q=3	-0.23	0.14
				q=4	-0.23	0.14
			Liver Hepatocellular Carcinoma vs. Mesothelioma	q=0	-0.67	0
				q=1	0.28	0.02
				q=2	0.2	0.1
				q=3	0.18	0.13
				q=4	0.18	0.14
			Liver Hepatocellular Carcinoma vs. Ovarian Serous Cystadenocarcinoma	q=0	-5.49	0
				q=1	-0.1	0.11
				q=2	0.05	0.4
				q=3	0.09	0.14
				q=4	0.1	0.1
			Liver Hepatocellular Carcinoma vs. Pancreatic Adenocarcinoma	q=0	-0.33	0
				q=1	-0.14	0.11
				q=2	-0.18	0.05
				q=3	-0.18	0.05
				q=4	-0.18	0.06
			Liver Hepatocellular Carcinoma vs. Pheochromocytoma and Paraganglioma	q=0	-0.75	0
				q=1	0.13	0.15
				q=2	0.08	0.38
				q=3	0.07	0.44
				q=4	0.06	0.48
			Liver Hepatocellular Carcinoma vs. Prostate Adenocarcinoma	q=0	-0.58	0
				q=1	-0.2	0
				q=2	-0.23	0
				q=3	-0.24	0
				q=4	-0.25	0
			Liver Hepatocellular Carcinoma vs. Rectum Adenocarcinoma	q=0	-1.35	0
				q=1	-0.16	0.05
				q=2	-0.1	0.25
				q=3	-0.09	0.31
				q=4	-0.09	0.3
			Liver Hepatocellular Carcinoma vs. Sarcoma	q=0	-0.29	0
				q=1	-0.16	0.05
				q=2	-0.18	0.03
				q=3	-0.17	0.03
				q=4	-0.17	0.04
			Liver Hepatocellular Carcinoma vs. Skin Cutaneous Melanoma	q=0	-0.65	0
				q=1	-0.37	0
				q=2	-0.36	0
				q=3	-0.34	0
				q=4	-0.34	0
			Liver Hepatocellular Carcinoma vs. Stomach Adenocarcinoma	q=0	-4.55	0
				q=1	0.07	0.31
				q=2	0.09	0.18
				q=3	0.09	0.17
				q=4	0.09	0.18
			Liver Hepatocellular Carcinoma vs. Testicular Germ Cell Tumors	q=0	0.1	0.32
				q=1	0.01	0.91
				q=2	0.06	0.55
				q=3	0.07	0.48
				q=4	0.07	0.47
			Liver Hepatocellular Carcinoma vs. Thymoma	q=0	-0.53	0
				q=1	0.42	0
				q=2	0.34	0
				q=3	0.32	0
				q=4	0.31	0
			Liver Hepatocellular Carcinoma vs. Thyroid Carcinoma	q=0	-0.84	0
				q=1	-0.59	0
				q=2	-0.56	0
				q=3	-0.55	0
				q=4	-0.55	0
			Liver Hepatocellular Carcinoma vs. Uterine Carcinosarcoma	q=0	-0.58	0
				q=1	-0.45	0
				q=2	-0.44	0
				q=3	-0.44	0
				q=4	-0.43	0
			Liver Hepatocellular Carcinoma vs. Uterine Corpus Endometrial Carcinoma	q=0	-2.25	0
				q=1	-0.28	0
				q=2	-0.1	0.11
				q=3	-0.08	0.22
				q=4	-0.08	0.22
			Liver Hepatocellular Carcinoma vs. Uveal Melanoma	q=0	-0.26	0.04
				q=1	0.35	0.01
				q=2	0.21	0.09
				q=3	0.18	0.14
				q=4	0.17	0.17
			Lung Adenocarcinoma vs. Lung Squamous Cell Carcinoma	q=0	-0.48	0
				q=1	-0.26	0
				q=2	-0.18	0
				q=3	-0.15	0.02
				q=4	-0.13	0.04
			Lung Adenocarcinoma vs. Lymphoid Neoplasm Diffuse Large B cell Lymphoma	q=0	-0.59	0
				q=1	0.32	0.04
				q=2	0.13	0.41
				q=3	0.09	0.57
				q=4	0.08	0.61
			Lung Adenocarcinoma vs. Mesothelioma	q=0	-0.14	0.24
				q=1	0.74	0
				q=2	0.56	0
				q=3	0.51	0
				q=4	0.5	0
			Lung Adenocarcinoma vs. Ovarian Serous Cystadenocarcinoma	q=0	-4.38	0
				q=1	0.47	0
				q=2	0.49	0
				q=3	0.49	0
				q=4	0.48	0
			Lung Adenocarcinoma vs. Pancreatic Adenocarcinoma	q=0	0.2	0.02
				q=1	0.28	0
				q=2	0.16	0.07
				q=3	0.13	0.14
				q=4	0.12	0.17
			Lung Adenocarcinoma vs. Pheochromocytoma and Paraganglioma	q=0	-0.09	0.28
				q=1	0.6	0
				q=2	0.44	0
				q=3	0.4	0
				q=4	0.38	0
			Lung Adenocarcinoma vs. Prostate Adenocarcinoma	q=0	-0.09	0.15
				q=1	0.24	0
				q=2	0.11	0.09
				q=3	0.06	0.35
				q=4	0.04	0.55
			Lung Adenocarcinoma vs. Rectum Adenocarcinoma	q=0	-0.78	0
				q=1	0.37	0
				q=2	0.3	0
				q=3	0.27	0
				q=4	0.26	0
			Lung Adenocarcinoma vs. Sarcoma	q=0	0.22	0
				q=1	0.27	0
				q=2	0.15	0.05
				q=3	0.13	0.09
				q=4	0.13	0.1
			Lung Adenocarcinoma vs. Skin Cutaneous Melanoma	q=0	-0.07	0.54
				q=1	0.06	0.58
				q=2	-0.02	0.85
				q=3	-0.04	0.72
				q=4	-0.04	0.7
			Lung Adenocarcinoma vs. Stomach Adenocarcinoma	q=0	-3.7	0
				q=1	0.59	0
				q=2	0.48	0
				q=3	0.44	0
				q=4	0.42	0
			Lung Adenocarcinoma vs. Testicular Germ Cell Tumors	q=0	0.71	0
				q=1	0.47	0
				q=2	0.41	0
				q=3	0.39	0
				q=4	0.38	0
			Lung Adenocarcinoma vs. Thymoma	q=0	0.12	0.24
				q=1	0.91	0
				q=2	0.72	0
				q=3	0.67	0
				q=4	0.64	0
			Lung Adenocarcinoma vs. Thyroid Carcinoma	q=0	-0.37	0
				q=1	-0.17	0.01
				q=2	-0.23	0
				q=3	-0.26	0
				q=4	-0.27	0
			Lung Adenocarcinoma vs. Uterine Carcinosarcoma	q=0	-0.05	0.7
				q=1	-0.01	0.94
				q=2	-0.11	0.44
				q=3	-0.13	0.33
				q=4	-0.14	0.33
			Lung Adenocarcinoma vs. Uterine Corpus Endometrial Carcinoma	q=0	-1.67	0
				q=1	0.23	0
				q=2	0.31	0
				q=3	0.29	0
				q=4	0.27	0
			Lung Adenocarcinoma vs. Uveal Melanoma	q=0	0.42	0
				q=1	0.81	0
				q=2	0.57	0
				q=3	0.51	0
				q=4	0.49	0
			Lung Squamous Cell Carcinoma vs. Lymphoid Neoplasm Diffuse Large B cell Lymphoma	q=0	-0.1	0.53
				q=1	0.53	0
				q=2	0.28	0.06
				q=3	0.22	0.15
				q=4	0.2	0.2
			Lung Squamous Cell Carcinoma vs. Mesothelioma	q=0	0.43	0
				q=1	0.97	0
				q=2	0.72	0
				q=3	0.65	0
				q=4	0.62	0
			Lung Squamous Cell Carcinoma vs. Ovarian Serous Cystadenocarcinoma	q=0	-4.03	0
				q=1	0.78	0
				q=2	0.71	0
				q=3	0.67	0
				q=4	0.65	0
			Lung Squamous Cell Carcinoma vs. Pancreatic Adenocarcinoma	q=0	0.77	0
				q=1	0.5	0
				q=2	0.31	0
				q=3	0.26	0
				q=4	0.24	0.01
			Lung Squamous Cell Carcinoma vs. Pheochromocytoma and Paraganglioma	q=0	0.6	0
				q=1	0.82	0
				q=2	0.61	0
				q=3	0.54	0
				q=4	0.51	0
			Lung Squamous Cell Carcinoma vs. Prostate Adenocarcinoma	q=0	0.39	0
				q=1	0.48	0
				q=2	0.27	0
				q=3	0.19	0
				q=4	0.16	0.01
			Lung Squamous Cell Carcinoma vs. Rectum Adenocarcinoma	q=0	-0.25	0
				q=1	0.65	0
				q=2	0.5	0
				q=3	0.43	0
				q=4	0.4	0
			Lung Squamous Cell Carcinoma vs. Sarcoma	q=0	0.78	0
				q=1	0.49	0
				q=2	0.31	0
				q=3	0.26	0
				q=4	0.25	0
			Lung Squamous Cell Carcinoma vs. Skin Cutaneous Melanoma	q=0	0.55	0
				q=1	0.28	0.01
				q=2	0.14	0.21
				q=3	0.09	0.39
				q=4	0.07	0.49
			Lung Squamous Cell Carcinoma vs. Stomach Adenocarcinoma	q=0	-3.4	0
				q=1	0.86	0
				q=2	0.67	0
				q=3	0.6	0
				q=4	0.57	0
			Lung Squamous Cell Carcinoma vs. Testicular Germ Cell Tumors	q=0	1.41	0
				q=1	0.69	0
				q=2	0.57	0
				q=3	0.52	0
				q=4	0.5	0
			Lung Squamous Cell Carcinoma vs. Thymoma	q=0	0.81	0
				q=1	1.14	0
				q=2	0.89	0
				q=3	0.82	0
				q=4	0.78	0
			Lung Squamous Cell Carcinoma vs. Thyroid Carcinoma	q=0	0.07	0.28
				q=1	0.09	0.15
				q=2	-0.06	0.38
				q=3	-0.12	0.07
				q=4	-0.15	0.02
			Lung Squamous Cell Carcinoma vs. Uterine Carcinosarcoma	q=0	0.51	0
				q=1	0.21	0.14
				q=2	0.05	0.75
				q=3	-0.01	0.96
				q=4	-0.02	0.87
			Lung Squamous Cell Carcinoma vs. Uterine Corpus Endometrial Carcinoma	q=0	-1.36	0
				q=1	0.52	0
				q=2	0.52	0
				q=3	0.47	0
				q=4	0.43	0
			Lung Squamous Cell Carcinoma vs. Uveal Melanoma	q=0	1.17	0
				q=1	1.03	0
				q=2	0.73	0
				q=3	0.65	0
				q=4	0.61	0
			Lymphoid Neoplasm Diffuse Large B cell Lymphoma vs. Mesothelioma	q=0	0.5	0.01
				q=1	0.4	0.03
				q=2	0.42	0.02
				q=3	0.42	0.02
				q=4	0.41	0.03
			Lymphoid Neoplasm Diffuse Large B cell Lymphoma vs. Ovarian Serous Cystadenocarcinoma	q=0	-3.67	0
				q=1	0.03	0.84
				q=2	0.27	0.07
				q=3	0.32	0.03
				q=4	0.33	0.03
			Lymphoid Neoplasm Diffuse Large B cell Lymphoma vs. Pancreatic Adenocarcinoma	q=0	0.8	0
				q=1	-0.03	0.85
				q=2	0.03	0.84
				q=3	0.05	0.78
				q=4	0.04	0.79
			Lymphoid Neoplasm Diffuse Large B cell Lymphoma vs. Pheochromocytoma and Paraganglioma	q=0	0.57	0
				q=1	0.26	0.12
				q=2	0.3	0.07
				q=3	0.3	0.07
				q=4	0.3	0.07
			Lymphoid Neoplasm Diffuse Large B cell Lymphoma vs. Prostate Adenocarcinoma	q=0	0.5	0
				q=1	-0.09	0.56
				q=2	-0.02	0.9
				q=3	-0.03	0.87
				q=4	-0.04	0.8
			Lymphoid Neoplasm Diffuse Large B cell Lymphoma vs. Rectum Adenocarcinoma	q=0	-0.14	0.38
				q=1	-0.02	0.88
				q=2	0.13	0.4
				q=3	0.16	0.33
				q=4	0.15	0.34
			Lymphoid Neoplasm Diffuse Large B cell Lymphoma vs. Sarcoma	q=0	0.82	0
				q=1	-0.05	0.77
				q=2	0.03	0.85
				q=3	0.05	0.77
				q=4	0.05	0.75
			Lymphoid Neoplasm Diffuse Large B cell Lymphoma vs. Skin Cutaneous Melanoma	q=0	0.59	0
				q=1	-0.25	0.15
				q=2	-0.15	0.41
				q=3	-0.12	0.49
				q=4	-0.12	0.5
			Lymphoid Neoplasm Diffuse Large B cell Lymphoma vs. Stomach Adenocarcinoma	q=0	-3.86	0
				q=1	0.19	0.21
				q=2	0.31	0.04
				q=3	0.32	0.03
				q=4	0.32	0.03
			Lymphoid Neoplasm Diffuse Large B cell Lymphoma vs. Testicular Germ Cell Tumors	q=0	1.23	0
				q=1	0.13	0.43
				q=2	0.28	0.1
				q=3	0.3	0.08
				q=4	0.3	0.08
			Lymphoid Neoplasm Diffuse Large B cell Lymphoma vs. Thymoma	q=0	0.75	0
				q=1	0.54	0
				q=2	0.56	0
				q=3	0.56	0
				q=4	0.54	0
			Lymphoid Neoplasm Diffuse Large B cell Lymphoma vs. Thyroid Carcinoma	q=0	0.17	0.27
				q=1	-0.46	0
				q=2	-0.33	0.03
				q=3	-0.32	0.03
				q=4	-0.33	0.03
			Lymphoid Neoplasm Diffuse Large B cell Lymphoma vs. Uterine Carcinosarcoma	q=0	0.59	0
				q=1	-0.33	0.1
				q=2	-0.23	0.24
				q=3	-0.22	0.27
				q=4	-0.21	0.28
			Lymphoid Neoplasm Diffuse Large B cell Lymphoma vs. Uterine Corpus Endometrial Carcinoma	q=0	-1.68	0
				q=1	-0.15	0.33
				q=2	0.13	0.4
				q=3	0.16	0.28
				q=4	0.16	0.29
			Lymphoid Neoplasm Diffuse Large B cell Lymphoma vs. Uveal Melanoma	q=0	1.01	0
				q=1	0.47	0.01
				q=2	0.43	0.02
				q=3	0.42	0.03
				q=4	0.4	0.03
			Mesothelioma vs. Ovarian Serous Cystadenocarcinoma	q=0	-4.81	0
				q=1	-0.39	0
				q=2	-0.15	0.18
				q=3	-0.1	0.39
				q=4	-0.08	0.48
			Mesothelioma vs. Pancreatic Adenocarcinoma	q=0	0.36	0.01
				q=1	-0.42	0
				q=2	-0.38	0
				q=3	-0.37	0.01
				q=4	-0.36	0.01
			Mesothelioma vs. Pheochromocytoma and Paraganglioma	q=0	0.07	0.6
				q=1	-0.14	0.29
				q=2	-0.11	0.38
				q=3	-0.11	0.39
				q=4	-0.11	0.39
			Mesothelioma vs. Prostate Adenocarcinoma	q=0	0.03	0.79
				q=1	-0.49	0
				q=2	-0.44	0
				q=3	-0.44	0
				q=4	-0.45	0
			Mesothelioma vs. Rectum Adenocarcinoma	q=0	-0.71	0
				q=1	-0.45	0
				q=2	-0.3	0.02
				q=3	-0.28	0.03
				q=4	-0.27	0.03
			Mesothelioma vs. Sarcoma	q=0	0.38	0
				q=1	-0.44	0
				q=2	-0.38	0
				q=3	-0.37	0
				q=4	-0.35	0
			Mesothelioma vs. Skin Cutaneous Melanoma	q=0	0.09	0.56
				q=1	-0.66	0
				q=2	-0.56	0
				q=3	-0.54	0
				q=4	-0.52	0
			Mesothelioma vs. Stomach Adenocarcinoma	q=0	-4.73	0
				q=1	-0.21	0.06
				q=2	-0.11	0.34
				q=3	-0.09	0.41
				q=4	-0.09	0.43
			Mesothelioma vs. Testicular Germ Cell Tumors	q=0	0.84	0
				q=1	-0.27	0.06
				q=2	-0.13	0.34
				q=3	-0.11	0.44
				q=4	-0.1	0.48
			Mesothelioma vs. Thymoma	q=0	0.27	0.06
				q=1	0.15	0.3
				q=2	0.15	0.3
				q=3	0.14	0.32
				q=4	0.14	0.33
			Mesothelioma vs. Thyroid Carcinoma	q=0	-0.33	0.01
				q=1	-0.89	0
				q=2	-0.77	0
				q=3	-0.76	0
				q=4	-0.76	0
			Mesothelioma vs. Uterine Carcinosarcoma	q=0	0.09	0.61
				q=1	-0.74	0
				q=2	-0.64	0
				q=3	-0.63	0
				q=4	-0.61	0
			Mesothelioma vs. Uterine Corpus Endometrial Carcinoma	q=0	-2.27	0
				q=1	-0.57	0
				q=2	-0.3	0.01
				q=3	-0.27	0.02
				q=4	-0.26	0.02
			Mesothelioma vs. Uveal Melanoma	q=0	0.56	0
				q=1	0.08	0.63
				q=2	0.01	0.94
				q=3	0	1
				q=4	0	0.98
			Ovarian Serous Cystadenocarcinoma vs. Pancreatic Adenocarcinoma	q=0	5.38	0
				q=1	-0.06	0.47
				q=2	-0.24	0
				q=3	-0.28	0
				q=4	-0.29	0
			Ovarian Serous Cystadenocarcinoma vs. Pheochromocytoma and Paraganglioma	q=0	6.85	0
				q=1	0.24	0
				q=2	0.03	0.68
				q=3	-0.02	0.82
				q=4	-0.04	0.65
			Ovarian Serous Cystadenocarcinoma vs. Prostate Adenocarcinoma	q=0	4.45	0
				q=1	-0.13	0.02
				q=2	-0.31	0
				q=3	-0.37	0
				q=4	-0.39	0
			Ovarian Serous Cystadenocarcinoma vs. Rectum Adenocarcinoma	q=0	4.14	0
				q=1	-0.07	0.34
				q=2	-0.18	0.02
				q=3	-0.21	0
				q=4	-0.22	0
			Ovarian Serous Cystadenocarcinoma vs. Sarcoma	q=0	5.42	0
				q=1	-0.08	0.27
				q=2	-0.25	0
				q=3	-0.28	0
				q=4	-0.28	0
			Ovarian Serous Cystadenocarcinoma vs. Skin Cutaneous Melanoma	q=0	5.54	0
				q=1	-0.29	0.01
				q=2	-0.42	0
				q=3	-0.45	0
				q=4	-0.45	0
			Ovarian Serous Cystadenocarcinoma vs. Stomach Adenocarcinoma	q=0	-0.31	0
				q=1	0.21	0
				q=2	0.05	0.35
				q=3	0	0.96
				q=4	-0.01	0.79
			Ovarian Serous Cystadenocarcinoma vs. Testicular Germ Cell Tumors	q=0	7.4	0
				q=1	0.11	0.23
				q=2	0.01	0.89
				q=3	-0.01	0.88
				q=4	-0.02	0.8
			Ovarian Serous Cystadenocarcinoma vs. Thymoma	q=0	6.73	0
				q=1	0.55	0
				q=2	0.31	0
				q=3	0.25	0.01
				q=4	0.22	0.02
			Ovarian Serous Cystadenocarcinoma vs. Thyroid Carcinoma	q=0	3.58	0
				q=1	-0.65	0
				q=2	-0.75	0
				q=3	-0.77	0
				q=4	-0.78	0
			Ovarian Serous Cystadenocarcinoma vs. Uterine Carcinosarcoma	q=0	4.86	0
				q=1	-0.37	0.01
				q=2	-0.5	0
				q=3	-0.53	0
				q=4	-0.54	0
			Ovarian Serous Cystadenocarcinoma vs. Uterine Corpus Endometrial Carcinoma	q=0	1.32	0
				q=1	-0.28	0
				q=2	-0.23	0
				q=3	-0.25	0
				q=4	-0.26	0
			Ovarian Serous Cystadenocarcinoma vs. Uveal Melanoma	q=0	7.35	0
				q=1	0.46	0
				q=2	0.16	0.16
				q=3	0.1	0.41
				q=4	0.07	0.53
			Pancreatic Adenocarcinoma vs. Pheochromocytoma and Paraganglioma	q=0	-0.35	0
				q=1	0.28	0.01
				q=2	0.26	0.01
				q=3	0.25	0.02
				q=4	0.25	0.02
			Pancreatic Adenocarcinoma vs. Prostate Adenocarcinoma	q=0	-0.31	0
				q=1	-0.05	0.53
				q=2	-0.05	0.56
				q=3	-0.07	0.44
				q=4	-0.08	0.37
			Pancreatic Adenocarcinoma vs. Rectum Adenocarcinoma	q=0	-1.07	0
				q=1	0.01	0.94
				q=2	0.1	0.31
				q=3	0.11	0.27
				q=4	0.11	0.28
			Pancreatic Adenocarcinoma vs. Sarcoma	q=0	0.03	0.76
				q=1	-0.01	0.88
				q=2	0	0.96
				q=3	0	0.99
				q=4	0.01	0.94
			Pancreatic Adenocarcinoma vs. Skin Cutaneous Melanoma	q=0	-0.3	0.02
				q=1	-0.22	0.08
				q=2	-0.17	0.16
				q=3	-0.16	0.19
				q=4	-0.16	0.21
			Pancreatic Adenocarcinoma vs. Stomach Adenocarcinoma	q=0	-4.84	0
				q=1	0.21	0.01
				q=2	0.27	0
				q=3	0.27	0
				q=4	0.27	0
			Pancreatic Adenocarcinoma vs. Testicular Germ Cell Tumors	q=0	0.49	0
				q=1	0.16	0.16
				q=2	0.24	0.04
				q=3	0.25	0.03
				q=4	0.25	0.03
			Pancreatic Adenocarcinoma vs. Thymoma	q=0	-0.13	0.28
				q=1	0.57	0
				q=2	0.53	0
				q=3	0.51	0
				q=4	0.49	0
			Pancreatic Adenocarcinoma vs. Thyroid Carcinoma	q=0	-0.63	0
				q=1	-0.42	0
				q=2	-0.36	0
				q=3	-0.36	0
				q=4	-0.36	0
			Pancreatic Adenocarcinoma vs. Uterine Carcinosarcoma	q=0	-0.27	0.08
				q=1	-0.29	0.06
				q=2	-0.26	0.09
				q=3	-0.26	0.09
				q=4	-0.25	0.1
			Pancreatic Adenocarcinoma vs. Uterine Corpus Endometrial Carcinoma	q=0	-2.37	0
				q=1	-0.11	0.17
				q=2	0.09	0.27
				q=3	0.11	0.17
				q=4	0.11	0.18
			Pancreatic Adenocarcinoma vs. Uveal Melanoma	q=0	0.16	0.24
				q=1	0.49	0
				q=2	0.39	0
				q=3	0.37	0.01
				q=4	0.35	0.01
			Pheochromocytoma and Paraganglioma vs. Prostate Adenocarcinoma	q=0	-0.04	0.67
				q=1	-0.34	0
				q=2	-0.32	0
				q=3	-0.33	0
				q=4	-0.33	0
			Pheochromocytoma and Paraganglioma vs. Rectum Adenocarcinoma	q=0	-0.93	0
				q=1	-0.31	0
				q=2	-0.19	0.06
				q=3	-0.16	0.1
				q=4	-0.16	0.11
			Pheochromocytoma and Paraganglioma vs. Sarcoma	q=0	0.39	0
				q=1	-0.3	0
				q=2	-0.27	0.01
				q=3	-0.25	0.01
				q=4	-0.24	0.01
			Pheochromocytoma and Paraganglioma vs. Skin Cutaneous Melanoma	q=0	0.02	0.86
				q=1	-0.51	0
				q=2	-0.44	0
				q=3	-0.42	0
				q=4	-0.41	0
			Pheochromocytoma and Paraganglioma vs. Stomach Adenocarcinoma	q=0	-5.49	0
				q=1	-0.07	0.39
				q=2	0.01	0.94
				q=3	0.02	0.81
				q=4	0.02	0.78
			Pheochromocytoma and Paraganglioma vs. Testicular Germ Cell Tumors	q=0	0.99	0
				q=1	-0.13	0.28
				q=2	-0.02	0.87
				q=3	0	0.98
				q=4	0.01	0.92
			Pheochromocytoma and Paraganglioma vs. Thymoma	q=0	0.26	0.03
				q=1	0.28	0.02
				q=2	0.26	0.03
				q=3	0.26	0.03
				q=4	0.25	0.04
			Pheochromocytoma and Paraganglioma vs. Thyroid Carcinoma	q=0	-0.45	0
				q=1	-0.74	0
				q=2	-0.65	0
				q=3	-0.65	0
				q=4	-0.64	0
			Pheochromocytoma and Paraganglioma vs. Uterine Carcinosarcoma	q=0	0.03	0.86
				q=1	-0.59	0
				q=2	-0.52	0
				q=3	-0.51	0
				q=4	-0.5	0
			Pheochromocytoma and Paraganglioma vs. Uterine Corpus Endometrial Carcinoma	q=0	-2.49	0
				q=1	-0.42	0
				q=2	-0.19	0.02
				q=3	-0.15	0.06
				q=4	-0.15	0.07
			Pheochromocytoma and Paraganglioma vs. Uveal Melanoma	q=0	0.6	0
				q=1	0.21	0.12
				q=2	0.13	0.35
				q=3	0.11	0.41
				q=4	0.11	0.43
			Prostate Adenocarcinoma vs. Rectum Adenocarcinoma	q=0	-0.69	0
				q=1	0.08	0.34
				q=2	0.17	0.04
				q=3	0.19	0.02
				q=4	0.2	0.01
			Prostate Adenocarcinoma vs. Sarcoma	q=0	0.33	0
				q=1	0.04	0.6
				q=2	0.05	0.55
				q=3	0.07	0.38
				q=4	0.09	0.27
			Prostate Adenocarcinoma vs. Skin Cutaneous Melanoma	q=0	0.05	0.63
				q=1	-0.17	0.13
				q=2	-0.12	0.26
				q=3	-0.09	0.38
				q=4	-0.08	0.48
			Prostate Adenocarcinoma vs. Stomach Adenocarcinoma	q=0	-3.71	0
				q=1	0.28	0
				q=2	0.33	0
				q=3	0.34	0
				q=4	0.35	0
			Prostate Adenocarcinoma vs. Testicular Germ Cell Tumors	q=0	0.86	0
				q=1	0.22	0.02
				q=2	0.29	0
				q=3	0.32	0
				q=4	0.33	0
			Prostate Adenocarcinoma vs. Thymoma	q=0	0.25	0.01
				q=1	0.64	0
				q=2	0.59	0
				q=3	0.59	0
				q=4	0.59	0
			Prostate Adenocarcinoma vs. Thyroid Carcinoma	q=0	-0.29	0
				q=1	-0.39	0
				q=2	-0.32	0
				q=3	-0.29	0
				q=4	-0.28	0
			Prostate Adenocarcinoma vs. Uterine Carcinosarcoma	q=0	0.05	0.7
				q=1	-0.24	0.09
				q=2	-0.21	0.14
				q=3	-0.19	0.18
				q=4	-0.17	0.22
			Prostate Adenocarcinoma vs. Uterine Corpus Endometrial Carcinoma	q=0	-1.64	0
				q=1	-0.06	0.29
				q=2	0.15	0.01
				q=3	0.19	0
				q=4	0.2	0
			Prostate Adenocarcinoma vs. Uveal Melanoma	q=0	0.57	0
				q=1	0.56	0
				q=2	0.45	0
				q=3	0.44	0
				q=4	0.44	0
			Rectum Adenocarcinoma vs. Sarcoma	q=0	1.09	0
				q=1	-0.03	0.78
				q=2	-0.11	0.24
				q=3	-0.11	0.22
				q=4	-0.1	0.27
			Rectum Adenocarcinoma vs. Skin Cutaneous Melanoma	q=0	0.86	0
				q=1	-0.25	0.04
				q=2	-0.29	0.02
				q=3	-0.28	0.02
				q=4	-0.27	0.02
			Rectum Adenocarcinoma vs. Stomach Adenocarcinoma	q=0	-3.71	0
				q=1	0.26	0
				q=2	0.21	0.01
				q=3	0.2	0.01
				q=4	0.2	0.01
			Rectum Adenocarcinoma vs. Testicular Germ Cell Tumors	q=0	1.74	0
				q=1	0.17	0.11
				q=2	0.16	0.15
				q=3	0.16	0.14
				q=4	0.16	0.13
			Rectum Adenocarcinoma vs. Thymoma	q=0	1.14	0
				q=1	0.62	0
				q=2	0.47	0
				q=3	0.43	0
				q=4	0.42	0
			Rectum Adenocarcinoma vs. Thyroid Carcinoma	q=0	0.31	0
				q=1	-0.54	0
				q=2	-0.55	0
				q=3	-0.55	0
				q=4	-0.54	0
			Rectum Adenocarcinoma vs. Uterine Carcinosarcoma	q=0	0.79	0
				q=1	-0.32	0.03
				q=2	-0.37	0.01
				q=3	-0.37	0.01
				q=4	-0.36	0.01
			Rectum Adenocarcinoma vs. Uterine Corpus Endometrial Carcinoma	q=0	-1.42	0
				q=1	-0.16	0.03
				q=2	-0.01	0.91
				q=3	0.01	0.91
				q=4	0.01	0.91
			Rectum Adenocarcinoma vs. Uveal Melanoma	q=0	1.5	0
				q=1	0.52	0
				q=2	0.31	0.02
				q=3	0.27	0.04
				q=4	0.27	0.04
			Sarcoma vs. Skin Cutaneous Melanoma	q=0	-0.33	0.01
				q=1	-0.2	0.08
				q=2	-0.17	0.15
				q=3	-0.16	0.16
				q=4	-0.16	0.16
			Sarcoma vs. Stomach Adenocarcinoma	q=0	-4.64	0
				q=1	0.23	0
				q=2	0.27	0
				q=3	0.27	0
				q=4	0.26	0
			Sarcoma vs. Testicular Germ Cell Tumors	q=0	0.46	0
				q=1	0.18	0.1
				q=2	0.24	0.02
				q=3	0.25	0.02
				q=4	0.24	0.02
			Sarcoma vs. Thymoma	q=0	-0.17	0.13
				q=1	0.59	0
				q=2	0.53	0
				q=3	0.51	0
				q=4	0.49	0
			Sarcoma vs. Thyroid Carcinoma	q=0	-0.64	0
				q=1	-0.41	0
				q=2	-0.36	0
				q=3	-0.36	0
				q=4	-0.37	0
			Sarcoma vs. Uterine Carcinosarcoma	q=0	-0.29	0.05
				q=1	-0.28	0.06
				q=2	-0.25	0.08
				q=3	-0.26	0.08
				q=4	-0.26	0.08
			Sarcoma vs. Uterine Corpus Endometrial Carcinoma	q=0	-2.23	0
				q=1	-0.1	0.16
				q=2	0.1	0.18
				q=3	0.11	0.11
				q=4	0.1	0.14
			Sarcoma vs. Uveal Melanoma	q=0	0.12	0.33
				q=1	0.51	0
				q=2	0.4	0
				q=3	0.37	0
				q=4	0.35	0.01
			Skin Cutaneous Melanoma vs. Stomach Adenocarcinoma	q=0	-5.21	0
				q=1	0.45	0
				q=2	0.45	0
				q=3	0.44	0
				q=4	0.43	0
			Skin Cutaneous Melanoma vs. Testicular Germ Cell Tumors	q=0	0.83	0
				q=1	0.39	0
				q=2	0.42	0
				q=3	0.42	0
				q=4	0.41	0
			Skin Cutaneous Melanoma vs. Thymoma	q=0	0.2	0.14
				q=1	0.8	0
				q=2	0.71	0
				q=3	0.68	0
				q=4	0.66	0
			Skin Cutaneous Melanoma vs. Thyroid Carcinoma	q=0	-0.44	0
				q=1	-0.2	0.07
				q=2	-0.19	0.09
				q=3	-0.2	0.07
				q=4	-0.21	0.06
			Skin Cutaneous Melanoma vs. Uterine Carcinosarcoma	q=0	0.01	0.96
				q=1	-0.07	0.67
				q=2	-0.09	0.6
				q=3	-0.1	0.56
				q=4	-0.1	0.56
			Skin Cutaneous Melanoma vs. Uterine Corpus Endometrial Carcinoma	q=0	-2.49	0
				q=1	0.12	0.27
				q=2	0.27	0.01
				q=3	0.28	0.01
				q=4	0.27	0.01
			Skin Cutaneous Melanoma vs. Uveal Melanoma	q=0	0.51	0
				q=1	0.73	0
				q=2	0.57	0
				q=3	0.54	0
				q=4	0.52	0
			Stomach Adenocarcinoma vs. Testicular Germ Cell Tumors	q=0	6.31	0
				q=1	-0.06	0.56
				q=2	-0.03	0.79
				q=3	-0.02	0.87
				q=4	-0.01	0.9
			Stomach Adenocarcinoma vs. Thymoma	q=0	5.87	0
				q=1	0.36	0
				q=2	0.26	0.01
				q=3	0.24	0.02
				q=4	0.23	0.02
			Stomach Adenocarcinoma vs. Thyroid Carcinoma	q=0	3.18	0
				q=1	-0.75	0
				q=2	-0.72	0
				q=3	-0.7	0
				q=4	-0.69	0
			Stomach Adenocarcinoma vs. Uterine Carcinosarcoma	q=0	4.93	0
				q=1	-0.53	0
				q=2	-0.53	0
				q=3	-0.53	0
				q=4	-0.52	0
			Stomach Adenocarcinoma vs. Uterine Corpus Endometrial Carcinoma	q=0	1.36	0
				q=1	-0.42	0
				q=2	-0.23	0
				q=3	-0.2	0
				q=4	-0.2	0
			Stomach Adenocarcinoma vs. Uveal Melanoma	q=0	6.67	0
				q=1	0.29	0.02
				q=2	0.12	0.3
				q=3	0.09	0.43
				q=4	0.08	0.47
			Testicular Germ Cell Tumors vs. Thymoma	q=0	-0.71	0
				q=1	0.41	0
				q=2	0.28	0.03
				q=3	0.25	0.05
				q=4	0.23	0.07
			Testicular Germ Cell Tumors vs. Thyroid Carcinoma	q=0	-1.21	0
				q=1	-0.61	0
				q=2	-0.61	0
				q=3	-0.62	0
				q=4	-0.63	0
			Testicular Germ Cell Tumors vs. Uterine Carcinosarcoma	q=0	-0.72	0
				q=1	-0.47	0
				q=2	-0.5	0
				q=3	-0.51	0
				q=4	-0.51	0
			Testicular Germ Cell Tumors vs. Uterine Corpus Endometrial Carcinoma	q=0	-3.25	0
				q=1	-0.29	0
				q=2	-0.16	0.08
				q=3	-0.15	0.11
				q=4	-0.15	0.1
			Testicular Germ Cell Tumors vs. Uveal Melanoma	q=0	-0.4	0.01
				q=1	0.34	0.02
				q=2	0.14	0.31
				q=3	0.11	0.45
				q=4	0.09	0.51
			Thymoma vs. Thyroid Carcinoma	q=0	-0.66	0
				q=1	-1.05	0
				q=2	-0.94	0
				q=3	-0.92	0
				q=4	-0.91	0
			Thymoma vs. Uterine Carcinosarcoma	q=0	-0.17	0.29
				q=1	-0.89	0
				q=2	-0.78	0
				q=3	-0.76	0
				q=4	-0.75	0
			Thymoma vs. Uterine Corpus Endometrial Carcinoma	q=0	-2.82	0
				q=1	-0.73	0
				q=2	-0.47	0
				q=3	-0.42	0
				q=4	-0.41	0
			Thymoma vs. Uveal Melanoma	q=0	0.33	0.03
				q=1	-0.07	0.64
				q=2	-0.13	0.35
				q=3	-0.14	0.33
				q=4	-0.14	0.33
			Thyroid Carcinoma vs. Uterine Carcinosarcoma	q=0	0.42	0
				q=1	0.13	0.35
				q=2	0.09	0.51
				q=3	0.1	0.5
				q=4	0.11	0.44
			Thyroid Carcinoma vs. Uterine Corpus Endometrial Carcinoma	q=0	-1.32	0
				q=1	0.4	0
				q=2	0.56	0
				q=3	0.57	0
				q=4	0.56	0
			Thyroid Carcinoma vs. Uveal Melanoma	q=0	0.99	0
				q=1	0.95	0
				q=2	0.78	0
				q=3	0.75	0
				q=4	0.75	0
			Uterine Carcinosarcoma vs. Uterine Corpus Endometrial Carcinoma	q=0	-2.44	0
				q=1	0.19	0.17
				q=2	0.35	0.01
				q=3	0.37	0.01
				q=4	0.37	0.01
			Uterine Carcinosarcoma vs. Uveal Melanoma	q=0	0.44	0.01
				q=1	0.81	0
				q=2	0.65	0
				q=3	0.63	0
				q=4	0.61	0
			Uterine Corpus Endometrial Carcinoma vs. Uveal Melanoma	q=0	3.38	0
				q=1	0.63	0
				q=2	0.32	0.01
				q=3	0.26	0.02
				q=4	0.26	0.03
		Solid Tissue Normal	Breast Invasive Carcinoma vs. Colon Adenocarcinoma	q=0	1.27	0
				q=1	0.12	0.52
				q=2	0.03	0.87
				q=3	0	0.98
				q=4	-0.03	0.89
			Breast Invasive Carcinoma vs. Head and Neck Squamous Cell Carcinoma	q=0	1.1	0
				q=1	0.06	0.73
				q=2	-0.05	0.76
				q=3	-0.08	0.64
				q=4	-0.1	0.58
			Breast Invasive Carcinoma vs. Kidney Renal Clear Cell Carcinoma	q=0	0.83	0
				q=1	0.5	0
				q=2	0.48	0
				q=3	0.49	0
				q=4	0.49	0
			Breast Invasive Carcinoma vs. Kidney Renal Papillary Cell Carcinoma	q=0	1.46	0
				q=1	-0.34	0.09
				q=2	-0.48	0.02
				q=3	-0.49	0.02
				q=4	-0.49	0.02
			Breast Invasive Carcinoma vs. Liver Hepatocellular Carcinoma	q=0	1.13	0
				q=1	0.32	0.06
				q=2	0.22	0.21
				q=3	0.17	0.31
				q=4	0.14	0.4
			Breast Invasive Carcinoma vs. Lung Adenocarcinoma	q=0	2.08	0
				q=1	0.19	0.23
				q=2	0.33	0.04
				q=3	0.41	0.01
				q=4	0.44	0.01
			Breast Invasive Carcinoma vs. Lung Squamous Cell Carcinoma	q=0	0.88	0
				q=1	0.16	0.35
				q=2	0.24	0.17
				q=3	0.32	0.06
				q=4	0.36	0.04
			Breast Invasive Carcinoma vs. Prostate Adenocarcinoma	q=0	1.13	0
				q=1	-0.06	0.71
				q=2	-0.18	0.27
				q=3	-0.24	0.15
				q=4	-0.28	0.1
			Breast Invasive Carcinoma vs. Stomach Adenocarcinoma	q=0	-3.15	0
				q=1	1.24	0
				q=2	1.18	0
				q=3	1.18	0
				q=4	1.17	0
			Breast Invasive Carcinoma vs. Thyroid Carcinoma	q=0	0.3	0.07
				q=1	-0.16	0.32
				q=2	-0.3	0.06
				q=3	-0.36	0.03
				q=4	-0.39	0.02
			Colon Adenocarcinoma vs. Head and Neck Squamous Cell Carcinoma	q=0	0.13	0.55
				q=1	-0.06	0.78
				q=2	-0.08	0.7
				q=3	-0.08	0.72
				q=4	-0.07	0.76
			Colon Adenocarcinoma vs. Kidney Renal Clear Cell Carcinoma	q=0	-0.5	0.01
				q=1	0.4	0.04
				q=2	0.45	0.03
				q=3	0.48	0.02
				q=4	0.5	0.01
			Colon Adenocarcinoma vs. Kidney Renal Papillary Cell Carcinoma	q=0	0.11	0.65
				q=1	-0.46	0.06
				q=2	-0.46	0.06
				q=3	-0.43	0.07
				q=4	-0.41	0.09
			Colon Adenocarcinoma vs. Liver Hepatocellular Carcinoma	q=0	0.24	0.27
				q=1	0.2	0.34
				q=2	0.18	0.4
				q=3	0.17	0.43
				q=4	0.16	0.44
			Colon Adenocarcinoma vs. Lung Adenocarcinoma	q=0	1	0
				q=1	0.04	0.83
				q=2	0.26	0.2
				q=3	0.37	0.08
				q=4	0.41	0.05
			Colon Adenocarcinoma vs. Lung Squamous Cell Carcinoma	q=0	-0.35	0.11
				q=1	0.02	0.93
				q=2	0.18	0.41
				q=3	0.28	0.19
				q=4	0.34	0.12
			Colon Adenocarcinoma vs. Prostate Adenocarcinoma	q=0	0.06	0.76
				q=1	-0.18	0.39
				q=2	-0.21	0.31
				q=3	-0.24	0.26
				q=4	-0.25	0.23
			Colon Adenocarcinoma vs. Stomach Adenocarcinoma	q=0	-5.2	0
				q=1	1.07	0
				q=2	1.01	0
				q=3	1.02	0
				q=4	1.03	0
			Colon Adenocarcinoma vs. Thyroid Carcinoma	q=0	-0.65	0
				q=1	-0.28	0.18
				q=2	-0.33	0.11
				q=3	-0.35	0.09
				q=4	-0.36	0.08
			Head and Neck Squamous Cell Carcinoma vs. Kidney Renal Clear Cell Carcinoma	q=0	-0.5	0.01
				q=1	0.48	0.02
				q=2	0.56	0.01
				q=3	0.59	0
				q=4	0.6	0
			Head and Neck Squamous Cell Carcinoma vs. Kidney Renal Papillary Cell Carcinoma	q=0	-0.05	0.84
				q=1	-0.41	0.08
				q=2	-0.39	0.1
				q=3	-0.36	0.12
				q=4	-0.35	0.14
			Head and Neck Squamous Cell Carcinoma vs. Liver Hepatocellular Carcinoma	q=0	0.1	0.65
				q=1	0.27	0.19
				q=2	0.27	0.19
				q=3	0.26	0.21
				q=4	0.24	0.24
			Head and Neck Squamous Cell Carcinoma vs. Lung Adenocarcinoma	q=0	0.64	0
				q=1	0.12	0.55
				q=2	0.38	0.06
				q=3	0.48	0.02
				q=4	0.53	0.01
			Head and Neck Squamous Cell Carcinoma vs. Lung Squamous Cell Carcinoma	q=0	-0.4	0.06
				q=1	0.09	0.67
				q=2	0.29	0.17
				q=3	0.4	0.06
				q=4	0.45	0.04
			Head and Neck Squamous Cell Carcinoma vs. Prostate Adenocarcinoma	q=0	-0.06	0.75
				q=1	-0.13	0.54
				q=2	-0.14	0.49
				q=3	-0.17	0.4
				q=4	-0.2	0.33
			Head and Neck Squamous Cell Carcinoma vs. Stomach Adenocarcinoma	q=0	-4.24	0
				q=1	1.2	0
				q=2	1.19	0
				q=3	1.2	0
				q=4	1.2	0
			Head and Neck Squamous Cell Carcinoma vs. Thyroid Carcinoma	q=0	-0.66	0
				q=1	-0.23	0.25
				q=2	-0.26	0.19
				q=3	-0.29	0.15
				q=4	-0.32	0.12
			Kidney Renal Clear Cell Carcinoma vs. Kidney Renal Papillary Cell Carcinoma	q=0	0.64	0
				q=1	-0.96	0
				q=2	-1.07	0
				q=3	-1.08	0
				q=4	-1.07	0
			Kidney Renal Clear Cell Carcinoma vs. Liver Hepatocellular Carcinoma	q=0	0.58	0
				q=1	-0.21	0.26
				q=2	-0.3	0.11
				q=3	-0.34	0.07
				q=4	-0.37	0.05
			Kidney Renal Clear Cell Carcinoma vs. Lung Adenocarcinoma	q=0	1.55	0
				q=1	-0.43	0.02
				q=2	-0.26	0.15
				q=3	-0.18	0.3
				q=4	-0.15	0.38
			Kidney Renal Clear Cell Carcinoma vs. Lung Squamous Cell Carcinoma	q=0	0.11	0.54
				q=1	-0.45	0.02
				q=2	-0.36	0.05
				q=3	-0.3	0.11
				q=4	-0.27	0.14
			Kidney Renal Clear Cell Carcinoma vs. Prostate Adenocarcinoma	q=0	0.48	0.01
				q=1	-0.56	0
				q=2	-0.65	0
				q=3	-0.7	0
				q=4	-0.73	0
			Kidney Renal Clear Cell Carcinoma vs. Stomach Adenocarcinoma	q=0	-4.71	0
				q=1	0.61	0
				q=2	0.54	0
				q=3	0.53	0
				q=4	0.52	0
			Kidney Renal Clear Cell Carcinoma vs. Thyroid Carcinoma	q=0	-0.29	0.1
				q=1	-0.64	0
				q=2	-0.77	0
				q=3	-0.83	0
				q=4	-0.85	0
			Kidney Renal Papillary Cell Carcinoma vs. Liver Hepatocellular Carcinoma	q=0	0.16	0.47
				q=1	0.72	0
				q=2	0.73	0
				q=3	0.68	0
				q=4	0.64	0.01
			Kidney Renal Papillary Cell Carcinoma vs. Lung Adenocarcinoma	q=0	0.94	0
				q=1	0.63	0.01
				q=2	0.93	0
				q=3	1.01	0
				q=4	1.03	0
			Kidney Renal Papillary Cell Carcinoma vs. Lung Squamous Cell Carcinoma	q=0	-0.47	0.04
				q=1	0.57	0.02
				q=2	0.82	0
				q=3	0.92	0
				q=4	0.95	0
			Kidney Renal Papillary Cell Carcinoma vs. Prostate Adenocarcinoma	q=0	-0.03	0.89
				q=1	0.24	0.29
				q=2	0.2	0.38
				q=3	0.13	0.56
				q=4	0.09	0.69
			Kidney Renal Papillary Cell Carcinoma vs. Stomach Adenocarcinoma	q=0	-5.61	0
				q=1	1.9	0
				q=2	1.98	0
				q=3	1.92	0
				q=4	1.87	0
			Kidney Renal Papillary Cell Carcinoma vs. Thyroid Carcinoma	q=0	-0.77	0
				q=1	0.11	0.63
				q=2	0.06	0.79
				q=3	0	1
				q=4	-0.04	0.87
			Liver Hepatocellular Carcinoma vs. Lung Adenocarcinoma	q=0	0.5	0.01
				q=1	-0.19	0.32
				q=2	0.08	0.68
				q=3	0.21	0.29
				q=4	0.26	0.18
			Liver Hepatocellular Carcinoma vs. Lung Squamous Cell Carcinoma	q=0	-0.49	0.02
				q=1	-0.22	0.29
				q=2	-0.02	0.92
				q=3	0.11	0.6
				q=4	0.17	0.4
			Liver Hepatocellular Carcinoma vs. Prostate Adenocarcinoma	q=0	-0.16	0.42
				q=1	-0.38	0.06
				q=2	-0.4	0.05
				q=3	-0.41	0.04
				q=4	-0.42	0.04
			Liver Hepatocellular Carcinoma vs. Stomach Adenocarcinoma	q=0	-4.14	0
				q=1	0.88	0
				q=2	0.91	0
				q=3	0.94	0
				q=4	0.96	0
			Liver Hepatocellular Carcinoma vs. Thyroid Carcinoma	q=0	-0.71	0
				q=1	-0.47	0.02
				q=2	-0.52	0.01
				q=3	-0.54	0.01
				q=4	-0.54	0.01
			Lung Adenocarcinoma vs. Lung Squamous Cell Carcinoma	q=0	-1.29	0
				q=1	-0.03	0.87
				q=2	-0.12	0.53
				q=3	-0.13	0.51
				q=4	-0.13	0.51
			Lung Adenocarcinoma vs. Prostate Adenocarcinoma	q=0	-0.8	0
				q=1	-0.25	0.19
				q=2	-0.51	0.01
				q=3	-0.63	0
				q=4	-0.69	0
			Lung Adenocarcinoma vs. Stomach Adenocarcinoma	q=0	-6.02	0
				q=1	1.33	0
				q=2	1	0
				q=3	0.88	0
				q=4	0.84	0
			Lung Adenocarcinoma vs. Thyroid Carcinoma	q=0	-1.28	0
				q=1	-0.36	0.05
				q=2	-0.65	0
				q=3	-0.77	0
				q=4	-0.83	0
			Lung Squamous Cell Carcinoma vs. Prostate Adenocarcinoma	q=0	0.36	0.07
				q=1	-0.22	0.27
				q=2	-0.43	0.04
				q=3	-0.56	0.01
				q=4	-0.63	0
			Lung Squamous Cell Carcinoma vs. Stomach Adenocarcinoma	q=0	-4.55	0
				q=1	1.29	0
				q=2	1.15	0
				q=3	1.07	0
				q=4	1.04	0
			Lung Squamous Cell Carcinoma vs. Thyroid Carcinoma	q=0	-0.37	0.06
				q=1	-0.33	0.09
				q=2	-0.57	0
				q=3	-0.71	0
				q=4	-0.78	0
			Prostate Adenocarcinoma vs. Stomach Adenocarcinoma	q=0	-4.55	0
				q=1	1.24	0
				q=2	1.25	0
				q=3	1.27	0
				q=4	1.28	0
			Prostate Adenocarcinoma vs. Thyroid Carcinoma	q=0	-0.63	0
				q=1	-0.1	0.59
				q=2	-0.11	0.55
				q=3	-0.11	0.57
				q=4	-0.1	0.59
			Stomach Adenocarcinoma vs. Thyroid Carcinoma	q=0	2.95	0
				q=1	-1.3	0
				q=2	-1.4	0
				q=3	-1.43	0
				q=4	-1.44	0

### Sheet: Table S6
Table S6. The results (percentages % with significant differences) of the effect-size test for diversity (Hill numbers) based on the pair-wise comparisons of the 32 cancer diseases for each MSS (microbiome sampling site) (The result are summarized from Table S4, S5)
Sequencing Protocols	Taxon	Tissues	q=0	q=1	q=2	q=3	q=4
RNA-seq	Archaea	Normal Solid Tissue	74.55%(37/55)	67.27%(23/55)	69.09%(28/55)	69.09%(29/55)	69.09%(32/55)
		Primary Tumor	85.08%(422/496)	81.65%(405/496)	79.03%(392/496)	77.42%(422/496)	77.42%(422/496)
		Archaea-total	84.03%(463/551)	80.22%(442/551)	78.04%(430/551)	76.59%(422/551)	76.59%(422/551)
	Bacteria	Normal Solid Tissue	67.27%(37/55)	41.82%(23/55)	50.91%(28/55)	52.73%(29/55)	58.18%(32/55)
		Primary Tumor	83.27%(413/496)	64.72%(321/496)	63.10%(313/496)	60.89%(302/496)	60.69%(301/496)
		Bacteria-total	81.67%(450/551)	62.43%(344/551)	61.89%(341/551)	60.07%(331/551)	60.44%(333/551)
	Viruses	Normal Solid Tissue	76.36%(42/55)	70.91%(39/55)	58.18%(32/55)	60.00%(33/55)	58.18%(32/55)
		Primary Tumor	85.48%(424/496)	82.46%(409/496)	83.47%(414/496)	82.86%(411/496)	82.26%(408/496)
		Viruses-total	84.57%(466/551)	81.31%(448/551)	80.94%(446/551)	80.58%(444/551)	79.85%(440/551)
	Total	Normal Solid Tissue	69.09%(38/55)	41.82%(23/55)	50.91%(28/55)	52.73%(29/55)	60.00%(33/55)
		Primary Tumor	85.48%(424/496)	64.72%(321/496)	62.50%(310/496)	61.29%(304/496)	60.69%(301/496)
		Total	83.85%(462/551)	62.43%(344/551)	61.34%(338/551)	60.44%(333/551)	60.62%(334/551)
WGS	Archaea	Blood Derived Normal	73.16%(139/190)	76.32%(145/190)	79.47%(151/190)	79.47%(151/190)	78.95%(150/190)
		Normal Solid Tissue	80% (8/10)	90% (8/10)	80% (8/10)	80% (8/10)	80% (8/10)
		Primary Tumor	77.92%(180/231)	76.19%(176/231)	77.92% 180/231)	77.49%(179/231)	76.62%(177/231)
		Archaea-total	75.87%(327/431)	76.57%(330/431)	79.35%(342/431)	78.42%(338/431)	77.73%(335/431)
	Bacteria	Blood Derived Normal	77.37%(147/190)	76.84%(146/190)	77.37%(147/190)	75.26%(143/190)	74.74%(142/190)
		Normal Solid Tissue	80%(8/10)	10%(1/10)	40%(8/10)	40%(4/10)	40%(4/10)
		Primary Tumor	82.25%(190/231)	78.35%(181/231)	78.35%(181/231)	78.35%(181/231)	80.52%(186/231)
		Bacteria-total	80.05%(345/431)	76.10%(328/431)	77.03%(332/431)	76.10%(328/431)	77.03%(332/431)
	Viruses	Blood Derived Normal	72.63%(138/190)	61.58%(117/190)	73.16%(139/190)	74.21%(141/190)	75.26%(143/190)
		Normal Solid Tissue	80.00%(8/10)	40.00%(4/10)	70.00%(7/10)	80.00%(8/10)	80.00%(8/10)
		Primary Tumor	78.35%1(81/231)	67.97%(157/231)	70.13%(162/231)	75.32%(174/231)	77.06%(178/231)
		Viruses-total	75.87%(327/431)	64.50%(278/431)	71.46%(308/431)	74.77%(323/431)	76.33%(329/431)
	Total	Blood Derived Normal	76.32%(145/190)	76.32%(145/190)	77.89%(148/190)	76.84%(146/190)	75.26%(143/190)
		Normal Solid Tissue	80.00%(8/10)	10.00%(1/10)	50.00%(5/10)	40.00%(4/10)	40.00%(4/10)
		Primary Tumor	82.68%(191/231)	77.49%(179/231)	77.92%(180/231)	77.49%(179/231)	78.79%(182/231)
		Total	79.81%(344/431)	75.41%(325/431)	77.26%(333/431)	76.33%(384/431)	76.33%(384/431)
*RNA-Seq: 55 pair-wise comparisons [C(11, 2) cancer diseases for SN], 496 pair-wise comparisons [C(32, 2) cancer diseases for PT]; WGS: 190 pair-wise comparisons [C(20, 2) cancer diseases for B], 10 pair-wise comparisons [C(5, 2) cancer diseases for SN], 231 pair-wise comparisons [C(22, 2) cancer diseases for PT]

### Sheet: Table S7-Average Hill Numbers
Table S7. The mean and standard error of the Hill numbers (diversity) across all disease samples of each tissue type (SN, PT, B) for each microbial taxon (archaea, bacteria, or viruses) under two different sequencing protocols (The results are summarized from Table S1)
Sequencing Protocol	Taxon	Microbiome Sample Site	Statistics	q=0	q=1	q=2	q=3	q=4	Num. of Samples
WGS	Archaea	Blood Derived Normal	Mean	45.416	3.075	2.044	1.817	1.72	1827
			Std. Err.	1.09	0.088	0.06	0.051	0.046
		Normal Solid Tissue	Mean	50.624	2.624	1.741	1.566	1.496	229
			Std. Err.	1.032	0.081	0.048	0.039	0.035
		Primary Tumor	Mean	48.814	2.996	1.978	1.758	1.666	2117
			Std. Err.	1.015	0.082	0.052	0.044	0.039
		Archaea-total	Mean	48.285	2.898	1.921	1.714	1.627	4173
			Std. Err.	1.046	0.084	0.053	0.045	0.04
	Bacteria	Blood Derived Normal	Mean	783.582	14.081	6.488	5.188	4.689	1827
			Std. Err.	16.05	0.405	0.194	0.146	0.126
		Normal Solid Tissue	Mean	872.195	13.705	6.518	5.311	4.848	229
			Std. Err.	15.846	0.278	0.126	0.098	0.088
		Primary Tumor	Mean	832.217	14.178	6.617	5.298	4.785	2117
			Std. Err.	15.166	0.405	0.209	0.159	0.137
		Bacteria-total	Mean	829.331	13.988	6.541	5.266	4.774	4173
			Std. Err.	15.687	0.363	0.176	0.134	0.117
	Viruses	Blood Derived Normal	Mean	85.312	24.396	12.168	8.882	7.582	1827
			Std. Err.	1.829	0.526	0.356	0.275	0.236
		Normal Solid Tissue	Mean	95.106	22.214	10.231	7.306	6.191	229
			Std. Err.	1.535	0.646	0.409	0.301	0.252
		Primary Tumor	Mean	90.924	22.909	10.975	7.922	6.746	2117
			Std. Err.	1.776	0.546	0.344	0.263	0.225
		Viruses-total	Mean	90.447	23.173	11.125	8.037	6.84	4173
			Std. Err.	1.713	0.573	0.37	0.28	0.238
RNA-Seq	Archaea	Normal Solid Tissue	Mean	29.319	6.107	4.018	3.494	3.247	641
			Std. Err.	0.553	0.138	0.1	0.09	0.085
		Primary Tumor	Mean	29.505	5.932	3.793	3.271	3.032	11741
			Std. Err.	0.3	0.08	0.058	0.051	0.048
		Archaea-total	Mean	29.412	6.02	3.905	3.382	3.139	12382
			Std. Err.	0.427	0.109	0.079	0.071	0.066
	Bacteria	Normal Solid Tissue	Mean	611.64	29.263	14.232	10.7	9.183	641
			Std. Err.	12.956	1.656	0.983	0.768	0.663
		Primary Tumor	Mean	625.546	26.055	13.04	9.939	8.587	11741
			Std. Err.	6.405	1.021	0.586	0.454	0.391
		Bacteria-total	Mean	618.593	27.659	13.636	10.32	8.885	12382
			Std. Err.	9.681	1.339	0.785	0.611	0.527
	Viruses	Normal Solid Tissue	Mean	53.482	18.727	9.381	6.88	5.903	641
			Std. Err.	0.872	0.525	0.372	0.287	0.246
		Primary Tumor	Mean	53.082	18.421	9.577	7.113	6.124	11741
			Std. Err.	0.478	0.287	0.205	0.163	0.141
		Viruses-total	Mean	53.282	18.574	9.479	6.997	6.014	12382
			Std. Err.	0.675	0.406	0.289	0.225	0.194
WGS (further Average across all cancer diseases and taxa)		Blood Derived Normal	Mean	914.311	14.665	6.591	5.249	4.738	1827
			Std. Err.	18.617	0.423	0.197	0.147	0.127
		Normal Solid Tissue	Mean	1017.92	14.27	6.623	5.376	4.9	229
			Std. Err.	17.867	0.291	0.127	0.099	0.089
		Primary Tumor	Mean	971.955	14.731	6.72	5.361	4.836	2117
			Std. Err.	17.547	0.417	0.211	0.16	0.138
		Total	Mean	968.064	14.555	6.645	5.329	4.825	4173
			Std. Err.	18.01	0.377	0.178	0.135	0.118
RNA-Seq (Further average across all cancer disease and all taxa)		Normal Solid Tissue	Mean	694.444	30.437	14.438	10.813	9.267	641
			Std. Err.	13.605	1.754	1.006	0.782	0.674
		Primary Tumor	Mean	708.133	26.839	13.13	9.969	8.601	11741
			Std. Err.	6.68	1.059	0.593	0.458	0.394
		Total	Mean	701.289	28.638	13.784	10.391	8.934	12382
			Std. Err.	10.143	1.407	0.8	0.62	0.534
WGS (Average across all diseases and sites)		Archaea	Mean	47.433	2.993	1.983	1.764	1.672	4173
			Std. Err.	1.048	0.084	0.055	0.046	0.041
		Bacteria	Mean	813.172	14.071	6.54	5.243	4.743	4173
			Std. Err.	15.63	0.387	0.192	0.146	0.127
		Viruses	Mean	88.765	23.505	11.444	8.3	7.073	4173
			Std. Err.	1.765	0.548	0.357	0.273	0.234
		Total	Mean	949.369	14.639	6.643	5.306	4.793	4173
			Std. Err.	18.049	0.402	0.195	0.147	0.128
RNA-Seq (Average across all disease and sites)		Archaea	Mean	29.399	5.983	3.854	3.331	3.089	12382
			Std. Err.	0.132	0.036	0.027	0.024	0.023
		Bacteria	Mean	619.971	27.017	13.425	10.195	8.791	12382
			Std. Err.	3.314	0.491	0.293	0.228	0.196
		Viruses	Mean	53.086	18.472	9.504	7.033	6.049	12382
			Std. Err.	0.206	0.144	0.108	0.087	0.076
		Total	Mean	702.457	27.915	13.549	10.249	8.826	12382
			Std. Err.	3.433	0.513	0.299	0.232	0.199

### Sheet: Table S8
Table S8. The diversity in Hill numbers of species relative abundance, link abundance and link probability for the 32 cancer diseases
Cancer Disease	Sample Site	NDSA (network diversity in species abundances: computed with species relative abundance D(p)				NDLP (network diversity in link probabilities): computed with adjacent matrix (i.e., matrix of correlation coefficients) D(π)				NDLA (network diversity in link abundances): computed with species abundance- weighted adjacent matrix (i.e., matrix of link abundances) D(L)
		q=0	q=1	q=2	q=3	q=0	q=1	q=2	q=3	q=0	q=1	q=2	q=3
WGS-Archaea
BLCA	Blood	95	2.814	1.752	1.559	4465	76.047	34.004	23.86	4465	2.975	2.28	2.113
	PT	96	2.957	1.829	1.617	4560	56.196	28.554	23.04	4560	2.612	2.135	2.005
LGG	Blood	94	2.631	1.625	1.461	4371	127.714	55.743	42.03	4371	1.824	1.234	1.172
	PT	94	2.794	1.673	1.494	4371	265.38	114.505	73.915	4371	1.939	1.328	1.245
BRCA	Blood	96	2.346	1.521	1.386	4560	135.211	56.16	35.998	4560	1.603	1.19	1.141
	PT	99	2.559	1.62	1.46	4851	256.028	127.817	88.162	4851	1.693	1.229	1.17
CESC	Blood	97	2.43	1.587	1.436	4656	139.802	97.3	87.188	4656	2.584	2.047	1.91
	PT	96	2.55	1.634	1.471	4560	151.239	100.8	89.329	4560	2.086	1.631	1.508
COAD	Blood	95	2.898	1.793	1.59	4465	120.394	60.018	45.248	4465	2.735	1.887	1.704
	PT	101	2.464	1.604	1.45	5050	116.202	61.858	47.103	5050	3.118	2.36	2.223
ESCA	Blood	90	4.208	2.397	2.037	4005	358.213	320.498	311.09	4005	24.737	12.1	9.574
	PT	96	4.576	2.721	2.286	4560	135.639	103.118	96.056	4560	3.782	1.853	1.608
GBM	Blood	102	3.644	2.228	1.925	5151	495.291	248.483	180.589	5151	5.379	3.103	2.628
	PT	102	3.472	2.127	1.846	5151	465.204	208.854	139.673	5151	5.242	2.974	2.515
HNSC	Blood	99	2.94	1.845	1.631	4851	103.322	57.913	46.138	4851	3.441	2.532	2.347
	PT	100	2.782	1.755	1.562	4950	133.917	72.8	56.222	4950	3.155	2.373	2.237
	SN	92	2.138	1.461	1.344	4186	295.564	172.78	137.323	4186	3.631	2.55	2.394
KICH	PT	100	2.125	1.455	1.339	4950	277.389	189.847	158.918	4950	3.806	2.604	2.433
	SN	92	2.027	1.39	1.29	4186	150.418	58.73	38.886	4186	2.136	1.688	1.565
KIRC	PT	95	2.098	1.428	1.319	4465	166.177	65.793	47.497	4465	2.128	1.73	1.607
KIRP	Blood	94	2.104	1.443	1.33	4371	226.253	120.301	92.046	4371	3.261	2.404	2.258
	PT	99	2.43	1.609	1.455	4851	292.017	164.185	130.197	4851	2.999	1.892	1.685
LIHC	Blood	94	2.063	1.421	1.314	4371	342.037	194.848	141.226	4371	3.94	2.639	2.453
	PT	99	2.405	1.57	1.424	4851	209.376	97.383	67.318	4851	2.259	1.522	1.395
LUAD	Blood	101	2.805	1.734	1.545	5050	148.894	72.737	51.318	5050	3.503	2.402	2.152
	SN	98	2.434	1.541	1.4	4753	122.981	60.379	44.859	4753	3.372	2.429	2.212
	PT	101	2.789	1.708	1.525	5050	112.063	68.39	55.089	5050	3.473	2.408	2.164
LUSC	SN	94	2.394	1.53	1.393	4371	274.233	174.835	146.318	4371	4.038	2.529	2.197
	PT	101	2.747	1.682	1.505	5050	310.945	200.473	167.858	5050	4.964	2.925	2.514
OV	Blood	102	3.404	1.993	1.734	5151	507.222	233.266	153.413	5151	5.182	3.048	2.589
	PT	102	3.731	2.212	1.907	5151	490.471	247.142	174.62	5151	4.404	2.942	2.693
PRAD	Blood	97	3.09	1.953	1.718	4656	113.522	63.467	50.588	4656	3.763	2.672	2.469
	PT	98	2.554	1.64	1.476	4753	66.755	32.846	25.808	4753	3.011	2.298	2.113
READ	Blood	90	2.163	1.448	1.332	4005	184.434	91.916	64.438	4005	3.316	2.479	2.35
	PT	95	2.076	1.417	1.31	4465	157.19	68.99	47.065	4465	3.135	2.393	2.282
SARC	Blood	87	2.108	1.422	1.313	3741	114.015	48.892	40.569	3741	3.287	2.55	2.423
	PT	91	2.139	1.434	1.322	4095	487.504	219.804	127.17	4095	3.636	2.526	2.315
STAD	Blood	100	2.858	1.748	1.554	4950	103.028	50.791	37.894	4950	2.852	2.176	2.027
	SN	89	2.536	1.595	1.44	3916	160.328	74.701	54.879	3916	3.059	2.288	2.136
	PT	102	2.934	1.767	1.567	5151	119.344	67.752	54.123	5151	2.497	1.944	1.798
THCA	Blood	98	2.873	1.762	1.565	4753	171.408	109.094	86.685	4753	2.814	2.011	1.843
	PT	101	2.853	1.742	1.55	5050	202.317	109.252	74.939	5050	2.711	1.933	1.769
UCEC	Blood	98	2.693	1.68	1.503	4753	149.74	106.466	93.971	4753	3.354	2.522	2.385
	PT	95	2.745	1.713	1.529	4465	134.878	70.736	54.973	4465	3.147	2.304	2.127
UVM	Blood	75	3.06	2.055	1.81	2775	59.345	30.582	24.195	2775	2.582	1.844	1.658
	PT	74	2.969	2.005	1.771	2701	23.076	12.7	10.764	2701	2.513	2.197	2.124
Mean		96	2.726	1.723	1.539	4557	202.364	109.294	83.491	4557	3.645	2.437	2.201
Std.Err		0.883	0.081	0.041	0.031	79.163	18.739	10.497	8.5	79.163	0.487	0.226	0.175
WGS-Bacteria
BLCA	Blood	1470	16.05	7.156	5.697	1079715	38512.3	19187.9	14083.1	1079715	68.921	12.638	7.972
	PT	1460	16.591	7.189	5.662	1065070	33791.4	17008.6	12859.1	1065070	105.085	30.154	19.908
LGG	Blood	1477	21.044	9.445	7.237	1090026	78063.2	45527.4	36091.3	1090026	73.971	9.425	5.652
	PT	1497	21.372	10.097	7.742	1119756	77156.1	55903.4	50788.3	1119756	81.621	14.014	8.33
BRCA	Blood	1513	19.154	8.741	6.76	1143828	50538.6	25368.1	20097.9	1143828	151.882	46.828	30.581
	PT	1506	19.502	8.864	6.845	1133265	100582	40629.7	25117	1133265	144.001	45.586	30.089
CESC	Blood	1520	21.837	8.051	5.602	1154440	77936.6	53111.1	46368.7	1154440	118.337	26.391	17.28
	PT	1504	24.808	11.956	9.283	1130256	82556.9	60343.3	54473.8	1130256	120.318	28.523	17.382
COAD	Blood	1496	19.407	8.79	6.774	1118260	114738	59204.3	38719.6	1118260	95.38	20.587	12.201
	PT	1519	15.868	6.803	5.38	1152921	79770.7	45137.2	33067.4	1152921	48.113	9.409	5.875
ESCA	Blood	1432	21.409	9.783	7.705	1024596	78508.7	56698.8	51597.9	1024596	265.921	52.163	29.36
	PT	1514	28.227	13.101	9.514	1145341	105743	72051.4	62753.1	1145341	222.807	50.12	28.503
GBM	Blood	1521	23.484	10.261	7.799	1155960	198568	102026	69095	1155960	148.471	42.497	28.794
	PT	1513	22.246	9.539	7.265	1143828	205231	115681	88137	1143828	155.384	40.933	25.121
HNSC	Blood	1516	14.99	6.576	5.247	1148370	73589.6	43831.8	35325.5	1148370	77.489	13.28	8.227
	PT	1521	22.719	10.15	7.688	1155960	58171.1	31112	24020.8	1155960	54.964	8.407	5.239
	SN	1455	13.451	6.558	5.417	1057785	93960.8	48490.6	35523.2	1057785	21.198	5.982	4.467
KICH	PT	1493	14.381	6.916	5.663	1113778	92616.8	47212.3	34508.7	1113778	17.251	4.576	3.532
	SN	1483	13.617	6.541	5.39	1098903	80513.2	40100.1	32949.5	1098903	8.894	2.974	2.49
KIRC	PT	1495	13.716	6.559	5.399	1116765	75438.6	34477.8	27145.5	1116765	12.726	3.746	2.975
KIRP	Blood	1459	13.759	6.715	5.542	1063611	119317	59181.5	44008.2	1063611	69.566	16.923	11.212
	PT	1486	21.624	10.664	8.454	1103355	237835	154896	126365	1103355	72.947	15.201	9.478
LIHC	Blood	1431	14.894	7.139	5.822	1023165	127310	65833.4	49142	1023165	51.497	10.659	7.055
	PT	1504	19.438	9.342	7.437	1130256	128632	62680.9	42479.3	1130256	95.96	11.756	7.232
LUAD	Blood	1517	20.101	8.999	7.016	1149886	104825	52511.3	39749.1	1149886	33.04	4.161	2.941
	SN	1491	17.841	8.14	6.362	1110795	92653.1	47175.2	36651.1	1110795	31.482	4.96	3.437
	PT	1518	18.731	8.364	6.549	1151403	73078.3	35773.8	27082.2	1151403	28.895	4.062	2.89
LUSC	SN	1493	14.95	6.905	5.593	1113778	166746	70351.5	43004.8	1113778	87.655	24.559	16.855
	PT	1515	16.592	7.466	5.933	1146855	132242	62716.3	43933.9	1146855	82.016	16.807	10.197
OV	Blood	1514	22.539	9.098	6.649	1145341	176229	66618.5	40589.8	1145341	86.707	23.291	15.625
	PT	1513	26.581	12.081	9.086	1143828	266194	127030	73161.4	1143828	52.352	9.311	5.863
PRAD	Blood	1470	14.998	6.513	5.199	1079715	131934	93420.4	79158.4	1079715	212.798	38.985	20.097
	PT	1456	12.993	6.029	4.916	1059240	16567.2	5984.53	4410.43	1059240	53.826	20.011	14.456
READ	Blood	1468	12.165	5.453	4.439	1076778	78064.8	39992.3	29270.6	1076778	35.984	7.708	5.006
	PT	1508	12.648	5.707	4.67	1136278	81606.4	41739	30894.7	1136278	41.518	8.384	5.327
SARC	Blood	1457	15.03	7.062	5.728	1060696	80445.5	35164.2	27369.8	1060696	21.151	5.72	4.209
	PT	1459	14.226	6.725	5.491	1063611	143895	64006.8	44324.4	1063611	16.421	4.467	3.55
STAD	Blood	1499	17.627	7.899	6.233	1122751	54037.4	29083.3	22415.7	1122751	81.791	18.139	11.521
	SN	1405	17.002	7.445	5.864	986310	66026.8	24113.8	16866.9	986310	123.606	31.345	20.955
	PT	1520	19.329	8.389	6.543	1154440	68371	43151	36198.5	1154440	79.141	17.607	11.556
THCA	Blood	1510	17.111	7.873	6.218	1139295	92684.5	55462	41513.6	1139295	53.74	13.796	9.771
	PT	1510	17.783	7.851	6.181	1139295	100181	62322.5	48438.4	1139295	54.302	13.24	9.482
UCEC	Blood	1510	20.413	9.956	7.947	1139295	55873.6	33333.1	26576.4	1139295	198.304	49.651	30.427
	PT	1501	21.889	9.681	7.355	1125750	77804.8	44359.6	33866.8	1125750	183.778	43.819	25.721
UVM	Blood	1207	11.475	5.073	4.124	727821	12572.2	3981.49	2848.94	727821	2.028	1.22	1.161
	PT	1119	11.538	5.116	4.161	625521	8702.53	2732.23	2023.07	625521	1.714	1.169	1.125
Mean		1477	17.982	8.147	6.382	1092780	97604.7	52102.6	39240.6	1092780	83.586	19.243	12.198
Std.Err		10.869	0.601	0.272	0.191	14615.8	7988.12	4396.47	3319.19	14615.8	9.208	2.25	1.356
WGS-Viruses
BLCA	Blood	184	24.86	9.795	6.472	16836	425.371	109.388	60.221	16836	58.125	14.898	9.525
	PT	179	25.492	11.067	7.522	15931	438.372	139.903	76.427	15931	147.566	67.309	45.67
LGG	Blood	177	22.116	9.537	6.635	15576	477.14	214.937	149.631	15576	39.027	13.743	9.165
	PT	182	19.158	8.46	6.349	16471	523.567	210.163	135.369	16471	25.628	9.455	7.012
BRCA	Blood	183	23.693	10.554	7.338	16653	264.043	49.971	28.488	16653	31.594	10.277	7.362
	PT	203	23.821	9.618	6.424	20503	187.191	44.762	30.379	20503	32.041	12.363	9.141
CESC	Blood	168	29.823	14.349	10	14028	472.901	177.358	131.611	14028	108.691	41.221	27.608
	PT	167	2.616	1.407	1.294	13861	1761.57	1123.35	855.271	13861	27.506	10.239	6.908
COAD	Blood	181	23.835	9.389	6.237	16290	359.34	102.358	57.896	16290	41.28	17.599	13.165
	PT	193	26.014	10.171	6.646	18528	148.194	48.553	34.499	18528	35.931	13.161	8.869
ESCA	Blood	154	34.054	17.841	13.164	11781	592.673	229.635	165.688	11781	112.911	38.694	25.523
	PT	150	21.151	9.699	7.223	11175	474.77	168.078	107.356	11175	69.295	26.227	18.009
GBM	Blood	217	25.392	8.865	5.772	23436	452.183	132.956	97.678	23436	89.449	25.211	17.211
	PT	221	26.457	9.665	6.335	24310	919.477	217.633	133.987	24310	199.575	68.712	45.813
HNSC	Blood	205	28.498	13.478	9.307	20910	330.262	110.627	66.264	20910	53.282	17.957	12.094
	PT	203	5.108	2.065	1.743	20503	503.678	213.297	134.741	20503	85.73	30.271	19.99
	SN	178	18.92	8.122	6.032	15753	307.433	84.907	59.875	15753	66.06	21.74	14.608
KICH	PT	202	25.708	10.464	6.919	20301	492.258	110.333	57.438	20301	40.802	15.62	12.036
	SN	168	23.443	9.799	6.633	14028	687.161	193.055	113.082	14028	96.069	17.093	9.875
KIRC	PT	189	23.709	9.362	6.227	17766	573.709	169.536	102.396	17766	33.933	7.32	5.167
KIRP	Blood	180	24.793	10.309	6.901	16110	984.181	268.698	150.984	16110	129.112	37.306	22.573
	PT	195	25.884	11.852	8.206	18915	1188.57	393.242	219.603	18915	98.284	35.989	25.91
LIHC	Blood	170	25.213	10.668	7.144	14365	732.242	113.897	57.01	14365	24.987	8.082	6.016
	PT	198	26.881	11.506	7.656	19503	405.48	88.268	52.929	19503	26.175	8.929	7.039
LUAD	Blood	192	21.169	7.388	4.92	18336	428.483	142.35	90.702	18336	44.277	15.95	11.145
	SN	187	22.043	8.361	5.578	17391	365.291	118.025	76.331	17391	62.427	20.392	13.436
	PT	218	21.434	7.774	5.181	23653	301.802	117.755	83.738	23653	42.915	17.791	13.434
LUSC	SN	187	16.797	5.64	3.897	17391	464.373	98.843	63.555	17391	24.847	7.471	5.573
	PT	209	17.123	5.894	4.066	21736	188.561	63.043	49.297	21736	10.17	3.519	2.794
OV	Blood	209	18.564	7.363	5.493	21736	1520.19	760.597	507.699	21736	111.483	36.742	24.83
	PT	223	23.944	9.23	6.359	24753	1983.75	1181.43	809.003	24753	129.448	36.593	23.255
PRAD	Blood	182	23.959	11.168	8.245	16471	229.749	51.998	32.058	16471	46.323	9.961	6.41
	PT	192	23.736	9.961	6.883	18336	149.568	46.72	34.924	18336	73.998	19.123	12.072
READ	Blood	166	22.031	7.944	5.276	13695	158.808	58.467	46.606	13695	58.216	20.326	13.777
	PT	178	26.065	10.447	6.858	15753	135.01	66.517	55.579	15753	74.793	35.696	26.474
SARC	Blood	165	24.924	11.201	7.885	13530	178.794	63.79	52.679	13530	65.34	14.047	8.806
	PT	173	24.956	11.063	7.753	14878	340.799	81.757	58.879	14878	174.927	69.138	44.986
STAD	Blood	185	23.413	8.902	5.88	17020	878.594	467.905	300.243	17020	228.899	109.518	74.474
	SN	164	22.788	9.073	6.115	13366	345.375	154.885	122.439	13366	72.545	25.614	17.276
	PT	196	11.248	4.401	3.404	19110	385.633	136.669	84.564	19110	45.535	17.021	12.38
THCA	Blood	197	22.845	8.315	5.482	19306	652.463	273.911	159.609	19306	200.601	98.538	67.339
	PT	216	20.079	7.034	4.729	23220	796.86	379.328	238.507	23220	67.384	26.082	18.607
UCEC	Blood	191	31.1	14.179	9.444	18145	803.727	442.797	270.798	18145	104.403	32.297	19.394
	PT	194	30.065	13.101	8.594	18721	577.846	228.14	134.648	18721	83.66	24.934	15.808
UVM	Blood	139	31.078	17.037	12.981	9591	69.319	18.787	13.575	9591	18.542	9.1	7.431
	PT	129	30.607	16.238	12.167	8256	32.926	12.785	10.761	8256	4.094	1.936	1.684
Mean		1856	23.187	9.777	6.769	17346	536.732	210.465	138.587	17346	74.302	26.548	17.993
Std.Err		3.053	0.866	0.477	0.346	553.731	60.886	36.253	25.613	553.731	7.691	3.39	2.274
WGS-Whole taxon
BLCA	Blood	1749	16.681	7.267	5.764	1528626	57838.9	29871.3	21927.7	1528626	80.783	13.609	8.276
	PT	1735	17.268	7.302	5.73	1504245	50241.5	26607.8	20203.3	1504245	120.075	32.155	20.47
LGG	Blood	1748	21.749	9.576	7.313	1526878	114018	67010.9	52830.9	1526878	88.019	10.311	6.049
	PT	1773	22.045	10.225	7.816	1570878	97461.3	65658.9	58264.2	1570878	88.257	14.188	8.351
BRCA	Blood	1792	19.618	8.827	6.81	1604736	68688	31697.3	24331.7	1604736	157.882	47.729	31.015
	PT	1808	19.985	8.951	6.896	1633528	143284	57976.4	35203.3	1633528	148.974	46.356	30.515
CESC	Blood	1785	22.277	8.114	5.635	1592220	100212	65792.1	56743.7	1592220	126.744	26.961	17.576
	PT	1767	25.755	12.172	9.411	1560261	102821	71843.8	63957.3	1560261	110.481	19.353	10.542
COAD	Blood	1772	19.921	8.875	6.824	1569106	156924	79767.7	51399.1	1569106	102.21	21.816	12.942
	PT	1813	16.327	6.878	5.425	1642578	108330	59005.4	41420.7	1642578	51.597	9.766	6.047
ESCA	Blood	1676	21.869	9.858	7.749	1403650	103520	71637	64276.1	1403650	301.932	56.502	31.167
	PT	1760	28.809	13.198	9.567	1547920	131259	86086.8	73709.3	1547920	197.381	37.26	20.52
GBM	Blood	1840	24.379	10.415	7.887	1691880	301391	156651	105358	1691880	164.524	44.58	29.736
	PT	1836	23.141	9.691	7.352	1684530	295889	162414	117149	1684530	179.606	46.058	28.129
HNSC	Blood	1820	15.582	6.674	5.305	1655290	102360	62668.8	51063.8	1655290	90.043	14.099	8.515
	PT	1824	23.545	10.304	7.776	1662576	79067.6	44200.7	34828.8	1662576	62.684	8.997	5.516
	SN	1725	13.95	6.654	5.476	1486950	139128	70527.7	50304.3	1486950	25.229	6.72	4.969
KICH	PT	1795	14.87	7.012	5.723	1610115	137885	70624.3	51286.5	1610115	22.074	5.133	3.852
	SN	1743	14.122	6.641	5.453	1518153	108078	48425.7	38537.1	1518153	10.412	3.145	2.598
KIRC	PT	1779	14.209	6.656	5.459	1581531	106965	43879.1	33213.5	1581531	14.239	3.915	3.075
KIRP	Blood	1733	14.247	6.812	5.603	1500778	172624	84257.9	60792.5	1500778	84.547	19.732	12.874
	PT	1780	22.171	10.773	8.519	1583310	346636	228326	187071	1583310	81.973	16.468	10.119
LIHC	Blood	1695	15.397	7.238	5.883	1435665	188936	98191.4	72281.7	1435665	59.249	11.742	7.601
	PT	1801	19.961	9.442	7.497	1620900	197275	96605.2	63744.1	1620900	114.352	13.239	7.928
LUAD	Blood	1810	20.759	9.117	7.086	1637145	140721	69862.5	52272.5	1637145	37.261	4.346	3.038
	SN	1776	18.459	8.255	6.43	1576200	120484	59026.4	44919.9	1576200	36.167	5.341	3.648
	PT	1837	19.387	8.48	6.618	1686366	95222.1	46209.4	34624.9	1686366	32.09	4.191	2.957
LUSC	SN	1774	15.532	7.017	5.662	1572651	219261	86543.4	52622.7	1572651	96.203	25.947	17.612
	PT	1825	17.205	7.577	6	1664400	175767	75952.3	48772.4	1664400	87.36	17.048	10.187
OV	Blood	1825	23.329	9.22	6.716	1664400	246383	91325.9	55150.9	1664400	92.006	23.989	16.017
	PT	1838	27.541	12.251	9.182	1688203	363441	163733	92856	1688203	57.062	9.749	6.09
PRAD	Blood	1749	15.772	6.642	5.277	1528626	190749	137488	117944	1528626	230.967	38.407	19.642
	PT	1746	13.537	6.127	4.976	1523385	27101.9	8986.45	6297.56	1523385	58.773	20.092	13.958
READ	Blood	1724	12.518	5.516	4.477	1485226	109482	56285.2	40836.3	1485226	38.728	8.026	5.166
	PT	1781	12.991	5.77	4.708	1585090	114781	58899.1	43171.3	1585090	44.538	8.692	5.476
SARC	Blood	1709	15.479	7.151	5.782	1459486	107916	43535.5	33227.9	1459486	23.797	6.055	4.392
	PT	1723	14.658	6.81	5.544	1483503	206231	87283.4	58403	1483503	19.52	4.847	3.77
STAD	Blood	1784	18.331	8.026	6.308	1590436	83660.4	47892	37863.3	1590436	90.445	18.521	11.658
	SN	1658	17.725	7.577	5.943	1373653	94704.3	35232.6	24569.9	1373653	133.354	32.188	21.154
	PT	1818	20.112	8.525	6.623	1651653	87923.6	53771.1	44438.3	1651653	85.889	17.801	11.571
THCA	Blood	1805	17.726	7.984	6.284	1628110	127041	74887.1	55267.8	1628110	57.957	14.185	9.968
	PT	1827	18.427	7.965	6.249	1668051	140362	86115.3	65858.5	1668051	57.66	13.422	9.552
UCEC	Blood	1799	20.89	10.044	8	1617301	91020.8	55777.4	44185.8	1617301	225.836	54.442	32.857
	PT	1790	22.453	9.779	7.411	1601155	120608	72333	56282.7	1601155	205.153	47.852	28.052
UVM	Blood	1421	11.962	5.155	4.174	1008910	18408.8	5626.84	3998.68	1008910	2.209	1.247	1.181
	PT	1322	12.026	5.2	4.213	873181	12366.5	3809.61	2806.42	873181	1.801	1.183	1.135
Mean		1758	18.58	8.255	6.446	1549640	137054	71745.7	53179.7	1549640	91.262	19.726	12.336
Std.Err		13.978	0.614	0.274	0.192	22542.9	11423.6	6254.74	4699.94	22542.9	9.877	2.292	1.375
RNA-Archaea
BRCA	SN	88	7.653	4.724	4.042	3828	20.8	12.583	10.551	3828	5.023	3.172	2.673
	PT	102	7.636	4.435	3.698	5151	25.797	19.856	17.95	5151	3.301	2.321	2.074
COAD	SN	69	6.198	3.87	3.315	2346	21.646	13.936	12.66	2346	2.836	2.277	2.135
	PT	99	7.927	4.944	4.357	4851	51.835	35.459	30.323	4851	5.143	3.309	2.853
HNSC	SN	67	7.509	4.79	4.162	2211	21.277	14.312	12.735	2211	5.545	4.331	4.008
	PT	99	7.47	4.417	3.697	4851	6.499	4.272	3.631	4851	2.997	2.103	1.868
KIRC	SN	79	9.232	6.672	6.047	3081	24.563	9.504	7.246	3081	3.578	2.07	1.791
	PT	99	9.494	6.312	5.458	4851	34.777	21.691	17.262	4851	3.641	1.92	1.661
KIRP	SN	65	7.375	4.621	4.022	2080	33.908	10.218	7.499	2080	3.536	2.822	2.649
	PT	94	6.854	4.065	3.41	4371	12.231	6.749	5.502	4371	2.755	2.247	2.162
LIHC	SN	68	7.214	4.018	3.242	2278	27.352	18.089	15.626	2278	13.245	6.961	5.508
	PT	93	7.446	4.272	3.521	4278	6.501	4.898	4.625	4278	1.288	1.099	1.074
LUAD	SN	72	6.37	4.026	3.441	2556	15.113	8.177	6.899	2556	3.566	2.564	2.298
	PT	101	6.658	4.138	3.522	5050	15.778	11.028	9.399	5050	2.448	1.794	1.618
LUSC	SN	70	8.653	5.272	4.426	2415	15.767	7.308	5.979	2415	6.336	4.664	4.238
	PT	98	8.694	5.285	4.439	4753	3.493	1.734	1.524	4753	1.947	1.381	1.286
PRAD	SN	79	6.115	4.094	3.698	3081	18.581	11.659	10.269	3081	4.21	2.995	2.625
	PT	102	8.148	4.783	4.078	5151	70.511	51.467	45.437	5151	4.235	2.414	2.054
STAD	SN	93	6.101	3.939	3.3	4278	213.538	78.688	54.492	4278	6.087	3.798	3.186
	PT	102	5.137	2.879	2.361	5151	101.183	26.623	14.765	5151	2.855	1.853	1.642
THCA	SN	75	6.628	3.96	3.318	2775	14.59	8.173	7.078	2775	1.458	1.142	1.105
	PT	97	6.359	3.621	3.003	4656	20.387	13.888	11.531	4656	1.329	1.11	1.082
Mean		87	7.312	4.506	3.844	3820	35.279	17.741	14.227	3820	3.971	2.652	2.345
Std.Err		2.943	0.234	0.18	0.17	247.201	9.736	3.767	2.812	247.201	0.539	0.292	0.236
RNA-Bacteria
BRCA	SN	1512	21.465	6.219	4.27	1142316	49403.1	28603.6	22684.9	1142316	671.508	249.367	168.823
	PT	1522	29.977	13.698	10.318	1157481	33723.9	21505	17612.6	1157481	366.258	110.088	65.824
COAD	SN	1407	29.13	13.034	9.33	989121	58136.1	34060.8	27949.8	989121	610.755	208.217	135.231
	PT	1524	24.432	9.906	7.311	1160526	25904.3	12952.4	9742.02	1160526	174.786	37.251	21.806
HNSC	SN	1447	35.161	18.718	14.629	1046181	79815	52528.7	45458.4	1046181	579.21	192.381	117.522
	PT	1523	28.225	14.696	11.587	1159003	58478.2	35661.5	28416	1159003	339.285	100.16	63.739
KIRC	SN	1464	11.963	4.152	3.08	1070916	83636.5	51296.9	40664.6	1070916	434.992	91.316	46.034
	PT	1522	31.338	16.755	12.802	1157481	44472.8	24521.1	18157.7	1157481	272.998	50.244	28.961
KIRP	SN	1330	32.889	14.852	10.718	883785	43213.4	20509.1	16092.1	883785	441.511	65.596	29.71
	PT	1519	22.154	11.584	9.213	1152921	139768	116560	107660	1152921	358.523	120.366	80.092
LIHC	SN	1457	28.542	14.55	11.311	1060696	59509.1	26644.5	19597	1060696	394.495	129.555	81.905
	PT	1517	20.467	11.147	8.994	1149886	43027	28447.9	23950.6	1149886	300.262	99.611	61.228
LUAD	SN	1372	30.03	11.692	7.611	940506	36658	23062.6	19408.9	940506	258.109	65.131	39.352
	PT	1519	31.51	15.5	11.661	1152921	33753.7	20595.6	16101.4	1152921	261.152	63.783	39.431
LUSC	SN	1440	32.256	15.894	11.805	1036080	59260.3	36578.3	30700.7	1036080	529.566	170.807	108.267
	PT	1518	41.497	21.796	16.219	1151403	38948.5	25594.8	21353.8	1151403	442.848	151.758	97.726
PRAD	SN	1445	28.718	13.526	10.158	1043290	81265.9	49449.9	40348.8	1043290	505.572	143.969	83.848
	PT	1524	23.729	12.006	9.171	1160526	78155.2	51387	42957.8	1160526	404.789	135.548	85.319
STAD	SN	1520	21.438	12.782	10.386	1154440	301576	205521	167502	1154440	360.535	83.044	46.252
	PT	1524	24.082	13.798	11.344	1160526	188193	130796	107626	1160526	588.359	163.491	101.235
THCA	SN	1498	15.569	6.17	4.705	1121253	137283	101607	90507.2	1121253	230.66	51.18	27.793
	PT	1521	26.512	12.207	8.943	1155960	52265.4	31540.3	25178	1155960	347.298	113.357	69.487
Mean		1483	26.867	12.94	9.798	1100328	78474.8	51337.5	42712.3	1100328	403.34	118.01	72.708
Std.Err		11.922	1.409	0.855	0.667	17233.9	13633.4	9991	8477.59	17233.9	28.453	11.841	8.132
RNA-Viruses
BRCA	SN	148	22.675	8.763	5.841	10878	28.855	18.976	16.786	10878	9.893	3.868	3.065
	PT	202	24.461	11.656	8.439	20301	7.013	4.431	3.829	20301	20.377	10.854	8.868
COAD	SN	115	22.758	10.181	7.356	6555	77.412	16.256	10.387	6555	4.078	1.831	1.591
	PT	188	25.826	11.794	8.173	17578	87.683	32.304	21.821	17578	76.685	37.811	26.603
HNSC	SN	120	26.165	11.372	7.62	7140	69.779	31.922	24.808	7140	75.1	31.06	23.256
	PT	168	3.068	1.584	1.421	14028	18.354	7.958	6.743	14028	47.404	22.795	16.803
KIRC	SN	128	20.339	8.517	5.871	8128	24.281	10.567	8.722	8128	18.361	9.316	7.734
	PT	193	22.221	8.458	5.762	18528	21.079	8.852	7.113	18528	13.698	5.842	4.525
KIRP	SN	121	18.652	7.423	5.359	7260	168.819	42.867	26.132	7260	2.997	2.109	1.958
	PT	159	22.347	9.416	6.609	12561	10.035	7.208	6.465	12561	3.199	1.96	1.735
LIHC	SN	117	1.421	1.106	1.078	6786	116.548	40.937	29.942	6786	9.179	6.008	5.123
	PT	151	1.312	1.077	1.057	11325	88.535	29.174	21.404	11325	10.352	6.725	5.558
LUAD	SN	129	25.142	12.016	8.542	8256	55.674	22.913	17.899	8256	18.996	8.741	6.69
	PT	179	28.163	12.902	8.871	15931	9.141	5.149	4.326	15931	10.364	4.686	3.667
LUSC	SN	127	21.264	8.507	5.786	8001	75.873	19.003	13.44	8001	25.484	12.112	9.026
	PT	166	21.658	10.123	7.536	13695	6.039	2.16	1.807	13695	14.176	6.555	4.954
PRAD	SN	120	24.092	11.673	8.595	7140	173.982	44.696	28.374	7140	10.552	4.896	4.104
	PT	166	22.62	10.696	8.051	13695	13.05	9.811	9.187	13695	6.372	3.578	3.075
STAD	SN	164	26.012	11.883	8.419	13366	486.169	178.224	125.618	13366	57.068	19.498	12.261
	PT	246	20.466	8.749	6.165	30135	436.337	203.052	135.06	30135	89.164	34.647	24.057
THCA	SN	128	24.962	11.524	8.083	8128	65.006	14.264	9.084	8128	5.483	2.316	1.922
	PT	172	23.794	11.275	8.242	14706	5.007	3.088	2.781	14706	4.211	2.746	2.523
Mean		155	20.428	9.123	6.494	12460	92.94	34.264	24.169	12460	24.236	10.907	8.141
Std.Err		7.212	1.673	0.751	0.517	1222.02	27.572	11.182	7.562	1222.02	24.236	10.907	8.141
RNA-Whole taxon
BRCA	SN	1748	22.082	6.272	4.297	1526878	64861.1	36428.3	28213.8	1526878	748.152	263.043	176.214
	PT	1828	30.753	13.806	10.379	1669878	43414.5	27145.6	21878.8	1669878	400.069	115.062	68.245
COAD	SN	1592	29.996	13.158	9.397	1266436	74125.3	42286.7	34286.4	1266436	679.498	220.774	141.992
	PT	1811	24.959	9.967	7.345	1638955	35429.4	17610.7	12908.1	1638955	186.405	37.318	21.517
HNSC	SN	1634	36.037	18.864	14.715	1334161	90038.3	57418.3	49279	1334161	631.282	202.373	124.034
	PT	1790	29.492	15.039	11.799	1601155	68145.6	40736.5	32044.8	1601155	377.955	108.979	69.067
KIRC	SN	1671	12.204	4.173	3.091	1395285	111067	67499.2	52812.2	1395285	464.214	92.449	46.045
	PT	1814	32.108	16.88	12.874	1644391	60501.7	33188.7	24163.2	1644391	303.687	53.533	30.531
KIRP	SN	1516	34.181	15.054	10.828	1148370	56443.2	25546.6	19750.3	1148370	491.094	69.047	30.948
	PT	1772	22.544	11.641	9.247	1569106	152345	124395	114050	1569106	378.186	121.323	79.658
LIHC	SN	1642	30.143	15.382	11.908	1347261	76326.5	34788.6	25786.3	1347261	401.748	126.457	81.318
	PT	1761	21.625	11.696	9.371	1549680	56556.1	36393.1	30107	1549680	337.219	115.328	73.946
LUAD	SN	1573	31.467	11.888	7.707	1236378	45773.8	27812.5	23110.7	1236378	278.795	65.825	39.343
	PT	1799	32.505	15.658	11.75	1617301	43035.5	26015.5	20100.7	1617301	288.885	66.897	40.916
LUSC	SN	1637	33.273	16.055	11.895	1339066	76013.2	45099.1	37150.8	1339066	598.123	181.311	113.246
	PT	1782	42.96	22.06	16.367	1586871	46993.5	30321.7	24986.7	1586871	492.424	159.915	101.748
PRAD	SN	1644	29.693	13.677	10.243	1350546	94479	55404.1	44593.5	1350546	556.325	151.022	87.401
	PT	1793	24.115	12.059	9.202	1606528	98579.7	64887.5	53808.7	1606528	430.682	139.167	87.26
STAD	SN	1777	21.667	12.819	10.408	1577976	399810	276648	228541	1577976	405.038	92.119	51.735
	PT	1872	24.592	13.886	11.398	1751256	264802	188672	157931	1751256	652.231	171.676	105.786
THCA	SN	1701	15.897	6.205	4.725	1445850	153695	111022	98017.2	1445850	253.98	53.963	28.996
	PT	1790	27.148	12.294	8.991	1601155	64605.8	38662.9	30413.7	1601155	373.203	116.167	70.746
Mean		17245	27.702	13.115	9.906	1491113	98956.4	63999.2	52906.1	1491113	442.236	123.807	75.941
Std.Err		20.466	1.472	0.868	0.675	34760.5	18013.8	13238	11239.9	34760.5	31.953	12.498	8.505

### Sheet: Table S9
Table S9. The p-values from the permutation tests (with 100 times of permutation re-sampling) for the differences of diversity in Hill numbers of species relative abundance, link abundance and link probability among different sample sites with same cancer disease
Sequencing Protocol	Taxon	Cancer Disease	Sample Site	NDSA (network diversity in species abundances: computed with species relative abundance D(p)				NDLP (network diversity in link probabilities): computed with adjacent matrix (i.e., matrix of correlation coefficients) D(π)				NDLA (network diversity in link abundances): computed with species abundance- weighted adjacent matrix (i.e., matrix of link abundances) D(L)
				q=0	q=1	q=2	q=3	q=0	q=1	q=2	q=3	q=0	q=1	q=2	q=3
WGS	Archaea	BLCA	Blood vs. PT	0.6	0.18	0.18	0.17	0.79	0.39	0.59	0.9	0.79	0.04	0.22	0.32
		LGG	Blood vs. PT	0.84	0.26	0.4	0.48	0.84	0.03	0.06	0.14	0.84	0.88	0.78	0.78
		BRCA	Blood vs. PT	0.14	0.02	0.01	0.01	0.15	0.03	0.08	0.11	0.15	0.81	0.81	0.81
		CESC	Blood vs. PT	0.73	0.34	0.49	0.49	0.73	0.83	1	1	0.73	0.09	0.04	0.04
		COAD	Blood vs. PT	0	0	0	0	0	0.88	0.94	0.93	0	0.27	0.14	0.13
		ESCA	Blood vs. PT	0.47	0.53	0.19	0.17	0.47	0.12	0.1	0.1	0.47	0	0	0
		GBM	Blood vs. PT	0.2	0.59	0.62	0.64	0.2	0.86	0.69	0.59	0.2	0.89	0.87	0.89
		HNSC	Blood vs. PT	0.29	0.17	0.1	0.09	0.43	0.26	0.4	0.45	0.43	0.23	0.12	0.22
		KICH	SN vs. PT	0	0.82	0.82	0.82	0	0.82	0.8	0.75	0	0.67	0.73	0.77
		KIRC	SN vs. PT	0.08	0.09	0.08	0.07	0.17	0.71	0.75	0.6	0.17	0.97	0.86	0.84
		KIRP	Blood vs. PT	0.03	0	0	0	0.03	0.2	0.41	0.5	0.03	0.7	0.29	0.26
		LIHC	Blood vs. PT	0.14	0	0	0	0.17	0.17	0.09	0.13	0.17	0.01	0.02	0.02
		LUAD	Blood vs. SN	0.15	0.07	0.07	0.07	0.16	0.4	0.6	0.76	0.16	0.65	0.86	0.67
			Blood vs.PT	0.91	0.93	0.79	0.79	0.91	0.3	0.81	0.81	0.91	0.88	0.96	0.96
			SN vs. PT	0.48	0.08	0.1	0.1	0.52	0.83	0.8	0.59	0.52	0.7	0.92	0.76
		LUSC	SN vs. PT	0.02	0.03	0.04	0.04	0.02	0.77	0.73	0.73	0.02	0.17	0.08	0.07
		OV	Blood vs. PT	0.67	0.26	0.19	0.19	0.67	0.94	0.9	0.84	0.67	0.31	0.87	0.83
		PRAD	Blood vs. PT	0.59	0	0	0	0.77	0.03	0.01	0.01	0.77	0.02	0.03	0.02
		READ	Blood vs. PT	0.11	0.45	0.54	0.55	0.13	0.66	0.62	0.61	0.13	0.42	0.34	0.36
		SARC	Blood vs. PT	0.18	0.61	0.66	0.65	0.2	0	0	0.02	0.2	0.51	0.92	0.76
		STAD	Blood vs. SN	0.11	0.1	0.14	0.14	0.14	0.55	0.64	0.66	0.14	0.47	0.48	0.51
			Blood vs. PT	0.31	0.52	0.82	0.82	0.31	0.74	0.66	0.67	0.31	0.07	0.03	0.04
			SN vs. PT	0.06	0.01	0.06	0.06	0.06	0.7	0.84	0.95	0.06	0.06	0.04	0.03
		THCA	Blood vs. PT	0.09	0.77	0.49	0.45	0.18	0.49	0.99	0.82	0.18	0.76	0.66	0.72
		UCEC	Blood vs. PT	0.27	0.64	0.58	0.57	0.28	0.71	0.58	0.54	0.28	0.33	0.03	0.01
		UVM	Blood vs. PT	0.65	0.26	0.34	0.36	0.66	0.13	0.13	0.12	0.66	0.8	0.33	0.28
	Bacteria	BLCA	Blood vs. PT	0.4	0.62	0.91	0.94	0.45	0.58	0.65	0.7	0.45	0.14	0.01	0.01
		LGG	Blood vs. PT	0.16	0.82	0.47	0.45	0.17	0.95	0.67	0.71	0.17	0.82	0.65	0.69
		BRCA	Blood vs. PT	0.21	0.73	0.8	0.79	0.22	0.02	0.07	0.15	0.22	0.67	0.89	0.87
		CESC	Blood vs. PT	0.72	0.31	0	0	0.73	0.88	0.77	0.71	0.73	0.98	0.93	1
		COAD	Blood vs. PT	0	0.13	0.03	0.06	0	0.07	0.24	0.63	0	0.02	0.01	0.01
		ESCA	Blood vs. PT	0.22	0.49	0.54	0.69	0.23	0.71	0.97	0.99	0.23	0.78	0.99	0.98
		GBM	Blood vs. PT	0.01	0.54	0.46	0.47	0.01	0.86	0.6	0.37	0.01	0.91	0.93	0.76
		HNSC	Blood vs. PT	0.01	0	0.01	0.02	0.05	0.08	0.03	0.03	0.05	0.48	0.45	0.43
		KICH	SN vs. PT	0	0	0	0	0	0.96	0.94	0.95	0	0.74	0.52	0.47
		KIRC	SN vs. PT	0.42	0.93	0.91	0.93	0.45	0.84	0.45	0.36	0.45	0.48	0.38	0.35
		KIRP	Blood vs. PT	0.01	0	0	0	0.01	0.01	0	0	0.01	0.98	0.86	0.8
		LIHC	Blood vs. PT	0	0.08	0.1	0.1	0	0.97	0.92	0.84	0	0.53	0.96	1
		LUAD	Blood vs. SN	0	0.03	0.13	0.11	0	0.62	0.74	0.81	0	0.96	0.64	0.59
			Blood vs.PT	0.93	0.12	0.13	0.13	0.93	0.19	0.16	0.16	0.93	0.72	0.92	0.93
			SN vs. PT	0.01	0.37	0.64	0.59	0.01	0.59	0.54	0.55	0.01	0.84	0.5	0.46
		LUSC	SN vs. PT	0.11	0.01	0.04	0.05	0.12	0.74	0.8	0.96	0.12	0.83	0.35	0.25
		OV	Blood vs. PT	0.81	0.02	0.01	0.01	0.95	0.21	0.19	0.26	0.95	0.28	0.17	0.16
		PRAD	Blood vs. PT	0.32	0	0	0.01	0.37	0	0	0	0.37	0	0	0
		READ	Blood vs. PT	0.03	0.85	0.79	0.7	0.03	0.88	0.92	0.9	0.03	0.56	0.69	0.74
		SARC	Blood vs. PT	0.83	0.2	0.15	0.16	0.86	0.26	0.26	0.28	0.86	0.67	0.59	0.65
		STAD	Blood vs. SN	0.09	0.8	0.57	0.53	0.09	0.77	0.75	0.7	0.09	0.34	0.26	0.22
			Blood vs. PT	0.02	0.25	0.56	0.69	0.02	0.51	0.51	0.51	0.02	0.96	0.94	0.99
			SN vs. PT	0.03	0.26	0.26	0.29	0.03	0.98	0.39	0.26	0.03	0.33	0.18	0.15
		THCA	Blood vs. PT	0.94	0.15	0.95	0.9	0.94	0.76	0.75	0.69	0.94	0.97	0.8	0.85
		UCEC	Blood vs. PT	0.91	0.23	0.94	0.88	0.92	0.1	0.23	0.29	0.92	0.78	0.82	0.8
		UVM	Blood vs. PT	0	0.69	0.35	0.23	0	0.08	0.07	0.08	0	0.76	0.86	0.86
	Viruses	BLCA	Blood vs. PT	0.36	0.64	0.24	0.21	0.43	0.97	0.85	0.79	0.43	0.05	0.05	0.03
		LGG	Blood vs. PT	0.37	0.78	0.73	0.59	0.42	0.72	0.95	0.82	0.42	0.01	0.19	0.52
		BRCA	Blood vs. PT	0	0.84	0.17	0.14	0	0.56	0.88	0.83	0	0.94	0.81	0.77
		CESC	Blood vs. PT	0.89	0	0	0	0.95	0	0	0	0.95	0.05	0.15	0.19
		COAD	Blood vs. PT	0.1	0.23	0.64	0.71	0.13	0.03	0.03	0.02	0.13	0.67	0.41	0.33
		ESCA	Blood vs. PT	0.81	0.23	0.25	0.32	0.88	0.62	0.55	0.31	0.88	0.07	0.19	0.27
		GBM	Blood vs. PT	0.64	0.76	0.44	0.47	0.71	0.26	0.31	0.48	0.71	0.21	0.08	0.04
		HNSC	Blood vs. PT	0.78	0	0	0	0.79	0.19	0.18	0.12	0.79	0.11	0.14	0.14
		KICH	SN vs. PT	0	0	0	0.03	0	0.32	0.51	0.9	0	0.38	0.66	0.76
		KIRC	SN vs. PT	0	0.64	0.39	0.28	0	0.67	0.79	0.82	0	0.07	0.25	0.39
		KIRP	Blood vs. PT	0.01	0.03	0	0.01	0.02	0.74	0.55	0.54	0.02	0.52	0.93	0.78
		LIHC	Blood vs. PT	0	0	0.06	0.15	0	0.53	0.82	0.97	0	0.92	0.93	0.83
		LUAD	Blood vs. SN	0.54	0.49	0.22	0.21	0.63	0.81	0.82	0.87	0.63	0.13	0.34	0.47
			Blood vs.PT	0.08	0.83	0.52	0.5	0.09	0.51	0.74	0.89	0.09	0.88	0.64	0.49
			SN vs. PT	0.05	0.63	0.4	0.36	0.05	0.79	0.99	0.95	0.05	0.1	0.53	1
		LUSC	SN vs. PT	0.05	0.47	0.21	0.17	0.08	0.3	0.71	0.85	0.08	0.27	0.25	0.24
		OV	Blood vs. PT	0.26	0.42	0.15	0.1	0.3	0.26	0.19	0.22	0.3	0.64	1	0.9
		PRAD	Blood vs. PT	0.09	0.95	0.31	0.03	0.1	0.67	0.88	0.86	0.1	0.72	0.62	0.57
		READ	Blood vs. PT	0.06	0.02	0.04	0.06	0.06	0.71	0.75	0.66	0.06	0.51	0.3	0.3
		SARC	Blood vs. PT	0.12	0.98	0.71	0.51	0.14	0.38	0.68	0.8	0.14	0.47	0.23	0.23
		STAD	Blood vs. SN	0.45	0.91	0.95	0.87	0.49	0.17	0.08	0.16	0.49	0	0	0
			Blood vs. PT	0.33	0.02	0.04	0.17	0.38	0.01	0	0	0.38	0	0	0
			SN vs. PT	0.32	0.09	0.12	0.16	0.35	0.92	0.91	0.7	0.35	0.53	0.61	0.63
		THCA	Blood vs. PT	0.05	0	0.01	0.01	0.05	0.53	0.57	0.47	0.05	0.05	0.05	0.05
		UCEC	Blood vs. PT	0.53	0.32	0.16	0.14	0.57	0.23	0.17	0.24	0.57	0.42	0.47	0.58
		UVM	Blood vs. PT	0.07	0.11	0.01	0.01	0.1	0.11	0.6	0.74	0.1	0.16	0.12	0.09
	Whole	BLCA	Blood vs. PT	0.44	0.5	0.93	0.91	0.47	0.61	0.74	0.83	0.47	0.24	0.05	0.06
		LGG	Blood vs. PT	0.14	0.8	0.4	0.4	0.14	0.56	0.94	0.77	0.14	1	0.62	0.61
		BRCA	Blood vs. PT	0.13	0.63	0.74	0.72	0.15	0	0.01	0.05	0.15	0.76	0.86	0.95
		CESC	Blood vs. PT	0.73	0.18	0.02	0.03	0.75	0.97	0.8	0.72	0.75	0.84	0.73	0.58
		COAD	Blood vs. PT	0	0.04	0	0	0	0.13	0.33	0.53	0	0.02	0	0
		ESCA	Blood vs. PT	0.32	0.35	0.39	0.56	0.32	0.6	0.89	0.98	0.32	0.52	0.76	0.78
		GBM	Blood vs. PT	0.63	0.52	0.47	0.43	0.73	0.95	0.9	0.72	0.73	0.87	0.93	0.91
		HNSC	Blood vs. PT	0.63	0	0.01	0.02	0.73	0.04	0.03	0.05	0.73	0.47	0.49	0.47
		KICH	SN vs. PT	0	0	0	0	0	1	1	0.95	0	0.83	0.52	0.45
		KIRC	SN vs. PT	0.04	0.94	0.96	0.98	0.04	0.98	0.8	0.46	0.04	0.68	0.59	0.59
		KIRP	Blood vs. PT	0	0	0	0	0	0	0	0	0	0.97	0.72	0.66
		LIHC	Blood vs. PT	0	0.06	0.06	0.08	0	0.94	1	0.88	0	0.52	0.93	0.96
		LUAD	Blood vs. SN	0.05	0.03	0.1	0.07	0.07	0.55	0.44	0.51	0.07	0.98	0.6	0.56
			Blood vs.PT	0.43	0.18	0.2	0.16	0.43	0.18	0.13	0.18	0.43	0.68	0.9	0.91
			SN vs. PT	0.03	0.27	0.57	0.57	0.03	0.65	0.61	0.52	0.03	0.86	0.46	0.37
		LUSC	SN vs. PT	0.01	0.01	0.04	0.08	0.02	0.87	0.76	0.82	0.02	0.83	0.38	0.3
		OV	Blood vs. PT	0.37	0.01	0	0	0.4	0.19	0.13	0.2	0.4	0.39	0.21	0.2
		PRAD	Blood vs. PT	0.86	0	0	0	0.89	0	0	0	0.89	0	0	0
		READ	Blood vs. PT	0.01	0.83	0.76	0.64	0.01	0.84	0.89	0.84	0.01	0.63	0.72	0.73
		SARC	Blood vs. PT	0.51	0.26	0.15	0.13	0.52	0.2	0.21	0.21	0.52	0.74	0.6	0.68
		STAD	Blood vs. SN	0.05	0.76	0.55	0.53	0.06	0.85	0.58	0.5	0.06	0.53	0.38	0.25
			Blood vs. PT	0.05	0.25	0.46	0.63	0.06	0.87	0.8	0.79	0.06	0.86	0.93	0.97
			SN vs. PT	0.02	0.14	0.12	0.2	0.02	0.92	0.42	0.33	0.02	0.42	0.33	0.16
		THCA	Blood vs. PT	0.12	0.21	0.95	0.88	0.13	0.73	0.74	0.71	0.13	0.98	0.69	0.65
		UCEC	Blood vs. PT	0.95	0.23	0.97	0.95	0.96	0.07	0.19	0.31	0.96	0.75	0.73	0.72
		UVM	Blood vs. PT	0	0.7	0.4	0.28	0	0.12	0.06	0.05	0	0.7	0.8	0.81
RNA-Seq	Archaea	BRCA	SN vs. PT	0.24	0.96	0.17	0.05	0.24	0.82	0.64	0.57	0.24	0.29	0.45	0.61
		COAD	SN vs. PT	0.04	0.01	0	0	0.07	0.3	0.26	0.29	0.07	0.2	0.43	0.55
		HNSC	SN vs. PT	0.51	0.86	0.1	0.02	0.57	0.46	0.27	0.22	0.57	0.29	0.07	0.06
		KIRC	SN vs. PT	0.06	0.32	0.35	0.17	0.06	0.32	0.13	0.18	0.06	0.94	0.78	0.8
		KIRP	SN vs. PT	0.48	0.26	0.04	0.01	0.48	0.5	0.92	0.93	0.48	0.64	0.52	0.5
		LIHC	SN vs. PT	0.64	0.65	0.55	0.36	0.66	0.08	0.11	0.15	0.66	0	0	0.03
		LUAD	SN vs. PT	0.03	0.45	0.69	0.79	0.03	0.98	0.75	0.76	0.03	0.42	0.41	0.38
		LUSC	SN vs. PT	0.03	0.93	0.97	0.98	0.03	0.94	0.91	0.87	0.03	0.21	0.14	0.09
		PRAD	SN vs. PT	0.65	0.13	0.15	0.21	0.65	0.63	0.7	0.73	0.65	0.99	0.8	0.68
		STAD	SN vs. PT	0	0.01	0	0	0	0.15	0.11	0.09	0	0.01	0.04	0.13
		THCA	SN vs. PT	0.26	0.32	0.04	0.03	0.26	0.62	0.6	0.66	0.26	0.81	0.86	0.86
	Bacteria	BRCA	SN vs. PT	0.32	0.2	0.09	0.09	0.32	0.89	0.96	0.96	0.32	0	0	0
		COAD	SN vs. PT	0	0.4	0.19	0.28	0	1	0.96	0.93	0	0.01	0	0
		HNSC	SN vs. PT	0.69	0.5	0.6	0.71	0.69	0.36	0.35	0.32	0.69	0.17	0.13	0.19
		KIRC	SN vs. PT	0	0	0	0	0	0.28	0.25	0.28	0	0.09	0.18	0.41
		KIRP	SN vs. PT	0.47	0.08	0.59	0.76	0.47	0.08	0.08	0.08	0.47	0.57	0.36	0.16
		LIHC	SN vs. PT	0.99	0.1	0.44	0.52	0.99	0.92	0.98	0.83	0.99	0.29	0.52	0.5
		LUAD	SN vs. PT	0	0.84	0.35	0.19	0	0.85	0.76	0.67	0	0.99	0.96	1
		LUSC	SN vs. PT	0.75	0.09	0.18	0.17	0.75	0.79	0.7	0.64	0.75	0.3	0.55	0.7
		PRAD	SN vs. PT	0.41	0.42	0.71	0.75	0.41	0.89	0.89	0.86	0.41	0.6	0.93	0.98
		STAD	SN vs. PT	0	0.35	0.59	0.6	0	0.01	0.01	0.03	0	0.22	0.23	0.27
		THCA	SN vs. PT	0.91	0.32	0.35	0.42	0.91	0.2	0.18	0.16	0.91	0.32	0.13	0.13
	Viruses	BRCA	SN vs. PT	0.5	0.35	0	0	0.49	0.39	0.27	0.27	0.49	0.6	0.46	0.47
		COAD	SN vs. PT	0.03	0.25	0.57	0.77	0.04	1	0.99	1	0.04	0	0	0.03
		HNSC	SN vs. PT	0.46	0	0.01	0.01	0.52	0.88	0.65	0.59	0.52	0.43	0.66	0.57
		KIRC	SN vs. PT	0	0.09	0.93	0.75	0	1	0.99	0.98	0	0.7	0.47	0.34
		KIRP	SN vs. PT	0.73	0	0	0	0.74	0.01	0.44	0.84	0.74	0.99	1	0.95
		LIHC	SN vs. PT	0.54	0.34	0.35	0.35	0.59	0.92	0.94	0.9	0.59	0.32	0.35	0.65
		LUAD	SN vs. PT	0.38	0.03	0.28	0.6	0.45	0.12	0.3	0.35	0.45	0.5	0.44	0.44
		LUSC	SN vs. PT	0.84	0.96	0.06	0.06	0.86	0.25	0.56	0.6	0.86	0.45	0.35	0.33
		PRAD	SN vs. PT	0.42	0.06	0.03	0.12	0.55	0	0.12	0.16	0.55	0.77	0.67	0.65
		STAD	SN vs. PT	0	0.44	0.51	0.51	0	0.89	0.85	0.88	0	0.17	0.06	0.04
		THCA	SN vs. PT	0.48	0.15	0.56	0.65	0.48	0.11	0.41	0.69	0.48	0.8	0.83	0.69
	Whole	BRCA	SN vs. PT	0.25	0.16	0.06	0.06	0.25	0.75	0.87	0.93	0.25	0	0	0
		COAD	SN vs. PT	0	0.41	0.15	0.23	0	1	1	0.95	0	0	0	0
		HNSC	SN vs. PT	0.75	0.48	0.68	0.74	0.76	0.45	0.31	0.28	0.76	0.15	0.14	0.15
		KIRC	SN vs. PT	0	0	0	0	0	0.21	0.21	0.25	0	0.08	0.25	0.49
		KIRP	SN vs. PT	0.56	0.11	0.6	0.84	0.56	0.13	0.13	0.13	0.56	0.57	0.46	0.26
		LIHC	SN vs. PT	0.99	0.07	0.29	0.39	0.99	0.94	0.97	0.88	0.99	0.58	0.91	0.93
		LUAD	SN vs. PT	0	0.88	0.37	0.22	0	0.96	0.88	0.83	0	0.96	0.98	0.98
		LUSC	SN vs. PT	0.66	0.1	0.22	0.26	0.7	0.76	0.72	0.67	0.7	0.31	0.63	0.66
		PRAD	SN vs. PT	0.59	0.29	0.65	0.66	0.59	0.91	0.68	0.65	0.59	0.51	0.9	1
		STAD	SN vs. PT	0	0.29	0.63	0.56	0	0.01	0	0.03	0	0.13	0.2	0.22
		THCA	SN vs. PT	0.74	0.23	0.27	0.32	0.75	0.12	0.13	0.13	0.75	0.4	0.21	0.18

### Sheet: Table S10
Table S10. Percentage with significant differences in network diversities between different tissue types, i.e., PT, SN, and B) across different cancer types, summarized from Table S8 and Table S9.
Taxon	NDSA (network diversity in species abundances: computed with species relative abundance D(p)				NDLP (network diversity in link probabilities): computed with adjacent matrix (i.e., matrix of correlation coefficients) D(π)				NDLA (network diversity in link abundances): computed with species abundance- weighted adjacent matrix (i.e., matrix of link abundances) D(L)
	q=0	q=1	q=2	q=3	q=0	q=1	q=2	q=3	q=0	q=1	q=2	q=3
RNA-Seq (PT vs. SN)
Archaea	36.4% (4/11)	18.2% (2/11)	36.4% (4/11)	45.5% (5/11)	27.3% (3/11)	0% (0/11)	0% (0/11)	0% (0/11)	27.3% (3/11)	18.2% (2/11)	18.2% (2/11)	9.1% (1/11)
Bacteria	36.4% (4/11)	9.1% (1/11)	9.1% (1/11)	9.1% (1/11)	36.4% (4/11)	9.1% (1/11)	9.1% (1/11)	9.1% (1/11)	36.4% (4/11)	18.2% (2/11)	18.2% (2/11)	18.2% (2/11)
Viruses	27.3% (3/11)	27.3% (3/11)	36.4% (4/11)	27.3% (3/11)	27.3% (3/11)	18.2% (2/11)	0% (0/11)	0% (0/11)	27.3% (3/11)	9.1% (1/11)	9.1% (1/11)	18.2% (2/11)
Whole	36.4% (4/11)	9.1% (1/11)	9.1% (1/11)	9.1% (1/11)	36.4% (4/11)	9.1% (1/11)	9.1% (1/11)	9.1% (1/11)	36.4% (4/11)	18.2% (2/11)	18.2% (2/11)	18.2% (2/11)
WGS (Blood vs. SN)
Archaea	0% (0/2)	0% (0/2)	0% (0/2)	0% (0/2)	0% (0/2)	0% (0/2)	0% (0/2)	0% (0/2)	0% (0/2)	0% (0/2)	0% (0/2)	0% (0/2)
Bacteria	50% (1/2)	50% (1/2)	0% (0/2)	0% (0/2)	50% (1/2)	0% (0/2)	0% (0/2)	0% (0/2)	50% (1/2)	0% (0/2)	0% (0/2)	0% (0/2)
Viruses	0% (0/2)	0% (0/2)	0% (0/2)	0% (0/2)	0% (0/2)	0% (0/2)	0% (0/2)	0% (0/2)	0% (0/2)	50% (1/2)	50% (1/2)	50% (1/2)
Whole	0% (0/2)	50% (1/2)	0% (0/2)	0% (0/2)	0% (0/2)	0% (0/2)	0% (0/2)	0% (0/2)	0% (0/2)	0% (0/2)	0% (0/2)	0% (0/2)
WGS (Blood vs. PT)
Archaea	10.5% (2/19)	26.3% (5/19)	26.3% (5/19)	26.3% (5/19)	10.5% (2/19)	21.1% (4/19)	10.5% (2/19)	10.5% (2/19)	10.5% (2/19)	21.1% (4/19)	31.6% (6/19)	31.6% (6/19)
Bacteria	42.1% (8/19)	21.1% (4/19)	31.6% (6/19)	26.3% (5/19)	36.8% (7/19)	15.8% (3/19)	15.8% (3/19)	15.8% (3/19)	36.8% (7/19)	10.5% (2/19)	15.8% (3/19)	15.8% (3/19)
Viruses	15.8% (3/19)	36.8% (7/19)	36.8% (7/19)	31.6% (6/19)	15.8% (3/19)	15.8% (3/19)	15.8% (3/19)	15.8% (3/19)	15.8% (3/19)	10.5% (2/19)	5.3% (1/19)	15.8% (3/19)
Whole	26.3% (5/19)	26.3% (5/19)	31.6% (6/19)	31.6% (6/19)	26.3% (5/19)	21.1% (4/19)	21.1% (4/19)	10.5% (2/19)	26.3% (5/19)	10.5% (2/19)	10.5% (2/19)	10.5% (2/19)
WGS (SN vs. PT)
Archaea	40% (2/5)	40% (2/5)	20% (1/5)	20% (1/5)	40% (2/5)	0% (0/5)	0% (0/5)	0% (0/5)	40% (2/5)	0% (0/5)	20% (1/5)	20% (1/5)
Bacteria	60% (3/5)	40% (2/5)	40% (2/5)	20% (1/5)	60% (3/5)	0% (0/5)	0% (0/5)	0% (0/5)	60% (3/5)	0% (0/5)	0% (0/5)	0% (0/5)
Viruses	40% (2/5)	20% (1/5)	20% (1/5)	20% (1/5)	40% (2/5)	0% (0/5)	0% (0/5)	0% (0/5)	40% (2/5)	0% (0/5)	0% (0/5)	0% (0/5)
Whole	100% (5/5)	40% (2/5)	40% (2/5)	20% (1/5)	100% (5/5)	0% (0/5)	0% (0/5)	0% (0/5)	100% (5/5)	0% (0/5)	0% (0/5)	0% (0/5)

### Sheet: TableS11-RNA-Seq
Table S11. The TPL parameters of cancer micrbiome datasets (RNA-Seq) for each cancer type and microbiome site (PT, SN, B)
Archaea
Cancer Disease	Tissue Site	Type-I TPLE						Type-III TPLE
		b	ln(a)	CACD	R	p-value	n	b	ln(a)	CACD	R	p-value	n
Adrenocortical Carcinoma	Primary tumor	1.9561	3.16152	0.0366371	0.959127	0	79	1.22935	0.856796	0.0238536	0.980004	0	75
Bladder Urothelial Carcinoma	Primary tumor	2.07293	3.14245	0.0534586	0.980205	0	414	1.29089	1.44641	0.00692627	0.983239	0	95
Brain Lower Grade Glioma	Primary tumor	1.88992	3.35799	0.0229746	0.962049	0	515	1.25565	1.16174	0.0106274	0.977809	0	98
Breast Invasive Carcinoma	Primary tumor	1.9911	3.22929	0.0384537	0.966804	0	1118	1.35418	2.00146	0.00351396	0.966501	0	102
	Solid tissue normal	1.98036	2.98816	0.0474521	0.969659	0	113	1.30752	1.14529	0.0241309	0.978027	0	88
Cervical Squamous Cell Carcinoma and Endocervical Adenocarcinoma	Primary tumor	2.1329	2.99243	0.0712615	0.9812	0	304	1.33821	1.45453	0.0135591	0.98345	0	93
Cholangiocarcinoma	Primary tumor	1.97647	2.83142	0.0550431	0.933288	1.11022e-16	36	1.323	0.73009	0.104314	0.978391	0	59
Colon Adenocarcinoma	Primary tumor	2.24847	2.84435	0.102461	0.974972	0	687	1.44878	2.23397	0.00688837	0.969033	0	99
Colon Adenocarcinoma	Solid tissue normal	2.13551	2.56715	0.104269	0.956018	0	41	1.26384	0.733377	0.062064	0.97602	0	69
Esophageal Carcinoma	Primary tumor	2.3692	1.87978	0.253371	0.989593	0	184	1.57936	1.20292	0.125395	0.983769	0	102
Glioblastoma Multiforme	Primary tumor	2.47538	1.12598	0.466182	0.98783	0	311	1.48594	1.37735	0.0587526	0.979568	0	101
Head and Neck Squamous Cell Carcinoma	Primary tumor	2.08858	2.99513	0.063838	0.947604	0	519	1.26228	1.29087	0.0072868	0.974864	0	99
Head and Neck Squamous Cell Carcinoma	Solid tissue normal	2.15122	2.34688	0.130211	0.939862	0	44	1.30068	0.906918	0.0489845	0.97805	0	67
Kidney Chromophobe	Primary tumor	1.95169	3.08575	0.0390706	0.916753	0	66	1.34053	1.01069	0.0514066	0.974006	0	73
Kidney Renal Clear Cell Carcinoma	Primary tumor	2.06127	2.88861	0.0657531	0.983727	0	982	1.42919	1.99885	0.00949263	0.970252	0	99
Kidney Renal Clear Cell Carcinoma	Solid tissue normal	2.1312	2.50312	0.109394	0.987888	0	72	1.37857	1.02209	0.0672152	0.970702	0	79
Kidney Renal Papillary Cell Carcinoma	Primary tumor	1.97195	3.23313	0.0359212	0.967431	0	285	1.2954	1.28207	0.0130345	0.97895	0	94
Kidney Renal Papillary Cell Carcinoma	Solid tissue normal	1.88428	2.91337	0.0370814	0.955977	0	32	1.29686	0.694283	0.0964444	0.977875	0	65
Liver Hepatocellular Carcinoma	Primary tumor	2.01062	3.17308	0.0432943	0.969582	0	362	1.29481	1.46466	0.00695633	0.973548	0	93
Liver Hepatocellular Carcinoma	Solid tissue normal	2.00921	2.94589	0.0539869	0.97668	0	50	1.40816	1.24507	0.0473365	0.977867	0	68
Lung Adenocarcinoma	Primary tumor	2.10515	3.03603	0.0641088	0.982008	0	519	1.39084	1.94291	0.00693538	0.96542	0	101
Lung Adenocarcinoma	Solid tissue normal	2.25271	2.28858	0.16091	0.972083	0	59	1.36346	1.07745	0.0515898	0.98488	0	72
Lung Squamous Cell Carcinoma	Primary tumor	1.94192	3.18893	0.0338587	0.958909	0	489	1.31098	1.47281	0.00877352	0.962348	0	98
Lung Squamous Cell Carcinoma	Solid tissue normal	1.92757	2.87049	0.0452915	0.955152	0	49	1.4006	1.11972	0.0611069	0.971458	0	70
Lymphoid Neoplasm Diffuse Large B-cell Lymphoma	Primary tumor	2.06206	2.96082	0.0615554	0.956758	0	47	1.38701	1.33647	0.0316391	0.972787	0	78
Mesothelioma	Primary tumor	1.79807	3.33313	0.0153525	0.864262	0	87	1.30657	1.04187	0.0334235	0.972603	0	76
Ovarian Serous Cystadenocarcinoma	Primary tumor	2.24034	2.60309	0.122616	0.986727	0	830	1.55869	1.4659	0.0725259	0.976466	0	102
Pancreatic Adenocarcinoma	Primary tumor	1.85644	3.29412	0.0213588	0.962212	0	178	1.30548	1.19545	0.0199734	0.98242	0	82
Pheochromocytoma and Paraganglioma	Primary tumor	1.77205	3.4142	0.0120073	0.901546	0	178	1.26585	1.03102	0.0206879	0.974628	0	87
Prostate Adenocarcinoma	Primary tumor	2.01437	3.14365	0.0450888	0.965959	0	504	1.35617	2.31342	0.00151056	0.921784	0	102
	Solid tissue normal	2.12595	2.71073	0.0900406	0.979462	0	52	1.38863	1.17247	0.0489519	0.973647	0	79
Rectum Adenocarcinoma	Primary tumor	2.28029	2.71788	0.119688	0.973466	0	235	1.4005	1.5803	0.0193346	0.974418	0	93
Sarcoma	Primary tumor	1.9313	3.42166	0.0253728	0.947728	0	259	1.2732	1.19216	0.0127313	0.98258	0	96
Skin Cutaneous Melanoma	Primary tumor	1.84525	3.30195	0.0201115	0.967852	0	103	1.30177	1.13475	0.0232756	0.969424	0	81
Stomach Adenocarcinoma	Primary tumor	2.07576	3.23749	0.0493163	0.985187	0	690	1.65789	1.65663	0.0806127	0.97525	0	102
Stomach Adenocarcinoma	Solid tissue normal	2.04805	3.13272	0.0503327	0.957185	0	70	1.62186	1.2175	0.141165	0.979729	0	93
Testicular Germ Cell Tumors	Primary tumor	1.83472	3.39544	0.0171159	0.947466	0	134	1.25502	0.964588	0.0227673	0.978073	0	80
Thymoma	Primary tumor	1.96129	3.1186	0.039	0.910664	0	120	1.26832	1.07155	0.0184331	0.980353	0	81
Thyroid Carcinoma	Primary tumor	2.17224	2.90722	0.0837385	0.963341	0	505	1.28792	1.37066	0.00856019	0.974709	0	97
Thyroid Carcinoma	Solid tissue normal	2.07598	2.75156	0.0775162	0.979722	0	59	1.35726	1.03606	0.0550226	0.973499	0	75
Uterine Carcinosarcoma	Primary tumor	2.18908	2.67046	0.105841	0.94559	0	57	1.24159	0.791654	0.0377481	0.987578	0	75
Uterine Corpus Endometrial Carcinoma	Primary tumor	2.22176	2.7199	0.107936	0.966353	0	864	1.44988	2.19877	0.00754023	0.95788	0	101
Uveal Melanoma	Primary tumor	2.04606	2.87945	0.0637577	0.974583	0	80	1.26318	0.836406	0.0416673	0.98346	0	77
Mean		2.05271	2.91404	0.0758611	0.960708	2.58191e-18	287.953	1.35572	1.29023	0.0375386	0.974589	0	86.4186
Std. Err		0.0231812	0.0655567	0.011609	0.00384253	2.58191e-18	43.9789	0.0155683	0.0623765	0.00516293	0.00156374	0	1.95215
Bacteria
Disease Kind	Tissue Site	Type-I TPLE						Type-III TPLE
		b	ln(a)	CACD	R	p-value	n	b	ln(a)	CACD	R	p-value	n
Adrenocortical Carcinoma	Primary tumor	2.93111	0.203097	0.900171	0.954238	0	79	1.5427	1.64593	0.0481769	0.968925	0	1469
Bladder Urothelial Carcinoma	Primary tumor	2.83067	0.562769	0.735348	0.969267	0	414	1.65937	2.63302	0.0184397	0.958702	0	1519
Brain Lower Grade Glioma	Primary tumor	2.96016	-0.200446	1.10767	0.969252	0	515	1.55397	2.19744	0.0189352	0.952526	0	1518
Breast Invasive Carcinoma	Primary tumor	2.66565	1.27182	0.466004	0.955923	0	1118	1.68967	2.95019	0.0138747	0.954163	0	1522
	Solid tissue normal	2.9766	-0.303711	1.16609	0.976539	0	113	1.63828	2.01912	0.0422833	0.96422	0	1512
Cervical Squamous Cell Carcinoma and Endocervical Adenocarcinoma	Primary tumor	2.77788	0.708458	0.671336	0.954311	0	304	1.65579	2.2503	0.0323408	0.972119	0	1522
Cholangiocarcinoma	Primary tumor	3.21622	-1.83204	2.28565	0.984249	0	36	1.5498	1.31972	0.0906831	0.975176	0	1277
Colon Adenocarcinoma	Primary tumor	2.63661	1.7353	0.346352	0.974456	0	687	1.83592	2.86167	0.0326018	0.956809	0	1524
Colon Adenocarcinoma	Solid tissue normal	3.29247	-1.73356	2.13016	0.965317	0	41	1.52605	1.27257	0.0890032	0.970081	0	1407
Esophageal Carcinoma	Primary tumor	2.55198	1.01812	0.518914	0.982238	0	184	1.81456	1.12714	0.25064	0.973656	0	1524
Glioblastoma Multiforme	Primary tumor	2.44103	1.8911	0.269194	0.966759	0	311	1.76576	1.62521	0.119749	0.975433	0	1521
Head and Neck Squamous Cell Carcinoma	Primary tumor	2.83993	0.64362	0.704825	0.964926	0	519	1.65326	2.92527	0.0113567	0.946017	0	1523
Head and Neck Squamous Cell Carcinoma	Solid tissue normal	2.61608	1.64393	0.361595	0.932	0	44	1.64355	1.82251	0.058896	0.969561	0	1447
Kidney Chromophobe	Primary tumor	3.33333	-2.20388	2.57158	0.975158	0	66	1.49295	1.46519	0.0511864	0.970072	0	1450
Kidney Renal Clear Cell Carcinoma	Primary tumor	2.53696	1.99976	0.272227	0.96507	0	982	1.6465	3.12209	0.00799303	0.949068	0	1522
Kidney Renal Clear Cell Carcinoma	Solid tissue normal	2.71727	1.11569	0.522207	0.987831	0	72	1.54811	1.36553	0.0827994	0.97404	0	1464
Kidney Renal Papillary Cell Carcinoma	Primary tumor	2.96947	-0.232882	1.12552	0.974744	0	285	1.57514	2.37143	0.0161923	0.960099	0	1519
Kidney Renal Papillary Cell Carcinoma	Solid tissue normal	2.88843	-0.0732495	1.03955	0.965455	0	32	1.50527	1.21408	0.0904624	0.974308	0	1330
Liver Hepatocellular Carcinoma	Primary tumor	2.84469	0.691267	0.687473	0.969094	0	362	1.64325	2.46157	0.0217801	0.962673	0	1517
Liver Hepatocellular Carcinoma	Solid tissue normal	2.69614	1.3548	0.449889	0.958529	0	50	1.64536	1.65401	0.0770791	0.977479	0	1457
Lung Adenocarcinoma	Primary tumor	2.82431	0.667445	0.693599	0.968075	0	519	1.67414	2.6728	0.0189727	0.957029	0	1519
Lung Adenocarcinoma	Solid tissue normal	2.6626	1.62393	0.376538	0.936272	0	59	1.51879	1.47706	0.058011	0.980679	0	1372
Lung Squamous Cell Carcinoma	Primary tumor	2.91474	0.078425	0.959869	0.938154	0	489	1.57982	2.11775	0.0259272	0.961344	0	1518
Lung Squamous Cell Carcinoma	Solid tissue normal	2.50589	2.11531	0.245442	0.949421	0	49	1.58375	1.46918	0.0807189	0.977285	0	1440
Lymphoid Neoplasm Diffuse Large B-cell Lymphoma	Primary tumor	2.72973	0.602174	0.706005	0.980279	0	47	1.70716	1.86795	0.0712554	0.975304	0	1481
Mesothelioma	Primary tumor	2.93597	-0.36351	1.20655	0.959327	0	87	1.60354	1.93467	0.0405374	0.963691	0	1487
Ovarian Serous Cystadenocarcinoma	Primary tumor	2.56838	0.925903	0.55413	0.971882	0	830	1.74922	1.69706	0.103818	0.96911	0	1524
Pancreatic Adenocarcinoma	Primary tumor	2.82786	0.494214	0.76309	0.978594	0	178	1.6026	2.00244	0.0360433	0.96999	0	1505
Pheochromocytoma and Paraganglioma	Primary tumor	3.06895	-0.930272	1.56774	0.970827	0	178	1.56102	1.83241	0.0381516	0.963346	0	1503
Prostate Adenocarcinoma	Primary tumor	2.89729	0.0657298	0.965949	0.972406	0	504	1.62736	3.25357	0.00559376	0.939674	0	1524
	Solid tissue normal	3.02061	-0.528325	1.29884	0.980521	0	52	1.59992	1.63836	0.0651566	0.97347	0	1445
Rectum Adenocarcinoma	Primary tumor	2.66487	1.57084	0.389254	0.973691	0	235	1.70145	2.38033	0.0335931	0.962842	0	1519
Sarcoma	Primary tumor	2.91791	0.151314	0.924136	0.971824	0	259	1.60669	2.17142	0.0279005	0.965977	0	1512
Skin Cutaneous Melanoma	Primary tumor	2.83782	0.533188	0.748174	0.983601	0	103	1.63828	2.05474	0.0399883	0.964307	0	1498
Stomach Adenocarcinoma	Primary tumor	2.38862	2.17891	0.20823	0.977575	0	690	1.87162	1.81279	0.124955	0.969049	0	1524
Stomach Adenocarcinoma	Solid tissue normal	2.36261	2.53196	0.155959	0.988274	0	70	1.7996	1.50958	0.151387	0.975437	0	1520
Testicular Germ Cell Tumors	Primary tumor	2.95376	0.12896	0.936125	0.959779	0	134	1.52746	1.6915	0.0404823	0.970799	0	1462
Thymoma	Primary tumor	2.91761	-0.231053	1.12805	0.97231	0	120	1.57395	2.02649	0.0292822	0.967544	0	1477
Thyroid Carcinoma	Primary tumor	2.7248	0.876443	0.601612	0.968689	0	505	1.66936	2.91508	0.0128424	0.943252	0	1521
Thyroid Carcinoma	Solid tissue normal	2.75422	0.603831	0.708775	0.984292	0	59	1.6754	2.03912	0.0488443	0.96325	0	1498
Uterine Carcinosarcoma	Primary tumor	3.13332	-1.04391	1.63124	0.981339	0	57	1.55393	1.73359	0.0437357	0.967072	0	1451
Uterine Corpus Endometrial Carcinoma	Primary tumor	2.69412	1.25434	0.476919	0.960102	0	864	1.78918	2.512	0.0414597	0.954904	0	1523
Uveal Melanoma	Primary tumor	2.92174	-0.383602	1.22093	0.973442	0	80	1.57828	1.59421	0.0634938	0.97116	0	1445
Mean		2.8128	0.49261	0.855788	0.968512	0	287.953	1.63669	2.01647	0.0552703	0.965387	0	1484
Std. Err		0.0338427	0.1664	0.0831877	0.00199686	0	43.9789	0.014205	0.0842872	0.0069505	0.00146921	0	8.35289
Viruses
Disease Kind	Tissue Site	Type-I TPLE						Type-III TPLE
		b	ln(a)	CACD	R	p-value	n	b	ln(a)	CACD	R	p-value	n
Adrenocortical Carcinoma	Primary tumor	2.5165	1.94904	0.276589	0.954318	0	79	1.23934	0.683738	0.0574532	0.963445	0	124
Bladder Urothelial Carcinoma	Primary tumor	2.34411	2.16059	0.200397	0.972195	0	414	1.37905	2.09437	0.00398462	0.938857	0	164
Brain Lower Grade Glioma	Primary tumor	2.30722	2.35484	0.165066	0.957907	0	515	1.17011	1.41832	0.000239353	0.977406	0	176
Breast Invasive Carcinoma	Primary tumor	2.3549	2.50281	0.157674	0.966406	0	1118	1.24164	1.99686	0.000257683	0.968902	0	202
	Solid tissue normal	2.18324	2.53204	0.117663	0.918821	0	113	1.21269	1.4047	0.00135444	0.96809	0	148
Cervical Squamous Cell Carcinoma and Endocervical Adenocarcinoma	Primary tumor	2.47291	2.35663	0.201901	0.993873	0	304	1.32671	1.84082	0.00357281	0.973916	0	163
Cholangiocarcinoma	Primary tumor	2.63359	1.56588	0.383448	0.914175	6.88338e-15	36	1.213	0.555467	0.0736961	0.975025	0	112
Colon Adenocarcinoma	Primary tumor	2.00219	3.22516	0.0400306	0.941562	0	687	1.39608	2.45857	0.00201486	0.964449	0	188
Colon Adenocarcinoma	Solid tissue normal	1.9335	2.54454	0.0654928	0.893538	3.88578e-15	41	1.14494	0.948909	0.00143482	0.986131	0	115
Esophageal Carcinoma	Primary tumor	2.44185	1.40449	0.377537	0.97975	0	184	1.41226	1.50249	0.0261334	0.971649	0	211
Glioblastoma Multiforme	Primary tumor	2.25951	2.57049	0.129917	0.97066	0	311	1.25884	1.44173	0.00381091	0.977769	0	173
Head and Neck Squamous Cell Carcinoma	Primary tumor	2.55105	2.08464	0.260796	0.992964	0	519	1.31553	1.96266	0.00198898	0.942187	0	168
Head and Neck Squamous Cell Carcinoma	Solid tissue normal	1.93808	2.5062	0.069139	0.909104	0	44	1.23125	1.22429	0.00502015	0.965731	0	120
Kidney Chromophobe	Primary tumor	2.81699	1.00009	0.576714	0.969201	0	66	1.20252	1.10699	0.00422732	0.972522	0	125
Kidney Renal Clear Cell Carcinoma	Primary tumor	2.10394	3.07633	0.0616249	0.957734	0	982	1.26566	2.02249	0.000493942	0.968491	0	193
Kidney Renal Clear Cell Carcinoma	Solid tissue normal	2.43688	1.95195	0.257055	0.947246	0	72	1.27766	1.2934	0.00948347	0.949134	0	128
Kidney Renal Papillary Cell Carcinoma	Primary tumor	2.19548	2.55769	0.117718	0.938985	0	285	1.17294	1.45287	0.000224602	0.976271	0	159
Kidney Renal Papillary Cell Carcinoma	Solid tissue normal	2.26605	2.26466	0.167168	0.924823	3.9746e-14	32	1.20369	1.01627	0.00681016	0.979501	0	121
Liver Hepatocellular Carcinoma	Primary tumor	2.46933	2.20361	0.223188	0.994819	0	362	1.31724	1.76485	0.0038366	0.963613	0	151
Liver Hepatocellular Carcinoma	Solid tissue normal	2.47884	1.62932	0.332287	0.995095	0	50	1.42716	1.42722	0.0353938	0.964226	0	117
Lung Adenocarcinoma	Primary tumor	2.08519	2.68396	0.0843089	0.96231	0	519	1.27196	1.97854	0.000692493	0.967297	0	179
Lung Adenocarcinoma	Solid tissue normal	2.01234	2.48334	0.0860298	0.927861	0	59	1.32161	1.40857	0.0125295	0.97455	0	129
Lung Squamous Cell Carcinoma	Primary tumor	2.37516	2.24917	0.19484	0.960532	0	489	1.22719	1.59056	0.000910934	0.956761	0	166
Lung Squamous Cell Carcinoma	Solid tissue normal	2.4352	1.73524	0.298479	0.964635	0	49	1.24715	1.1703	0.00878045	0.980622	0	127
Lymphoid Neoplasm Diffuse Large B-cell Lymphoma	Primary tumor	2.40516	1.94813	0.24997	0.983868	0	47	1.39563	0.953342	0.0898419	0.948816	0	122
Mesothelioma	Primary tumor	2.25181	2.36187	0.151561	0.918799	0	87	1.17851	0.570518	0.0409273	0.979181	0	135
Ovarian Serous Cystadenocarcinoma	Primary tumor	2.16797	2.22279	0.149103	0.97321	0	830	1.29802	1.97645	0.00131774	0.983551	0	223
Pancreatic Adenocarcinoma	Primary tumor	2.3468	2.3249	0.177953	0.949129	0	178	1.27299	1.07124	0.0197593	0.954492	0	144
Pheochromocytoma and Paraganglioma	Primary tumor	2.1789	2.53048	0.116896	0.894737	0	178	1.14269	0.54918	0.0213053	0.985952	0	143
Prostate Adenocarcinoma	Primary tumor	2.13519	2.59886	0.101331	0.949754	0	504	1.18474	1.63316	0.00014477	0.971182	0	166
	Solid tissue normal	2.08909	2.17324	0.135952	0.952805	0	52	1.27738	1.21499	0.0125226	0.981924	0	120
Rectum Adenocarcinoma	Primary tumor	1.87878	3.02247	0.0320835	0.923657	0	235	1.41056	1.6766	0.0168446	0.96526	0	144
Sarcoma	Primary tumor	2.44907	1.90151	0.269221	0.951647	0	259	1.19868	1.47839	0.000586725	0.969876	0	151
Skin Cutaneous Melanoma	Primary tumor	2.26569	2.24298	0.169969	0.911946	0	103	1.20901	1.25549	0.00246161	0.978899	0	131
Stomach Adenocarcinoma	Primary tumor	2.55939	1.23705	0.452355	0.962575	0	690	1.39008	2.32169	0.00260088	0.975701	0	246
Stomach Adenocarcinoma	Solid tissue normal	2.59281	0.748725	0.624961	0.900264	0	70	1.44955	1.52616	0.0335437	0.979311	0	164
Testicular Germ Cell Tumors	Primary tumor	2.15866	2.27682	0.140149	0.942213	0	134	1.17517	0.620725	0.0289087	0.977473	0	129
Thymoma	Primary tumor	2.40862	2.09916	0.225322	0.93239	0	120	1.24989	0.859929	0.032024	0.963569	0	136
Thyroid Carcinoma	Primary tumor	2.02866	2.72828	0.0704908	0.949067	0	505	1.16865	1.52371	0.000119198	0.970342	0	172
Thyroid Carcinoma	Solid tissue normal	1.80464	2.81386	0.0302869	0.910685	0	59	1.22823	1.16637	0.00603253	0.980795	0	128
Uterine Carcinosarcoma	Primary tumor	2.14886	2.14825	0.154139	0.904211	0	57	1.22467	0.640022	0.0579204	0.970495	0	124
Uterine Corpus Endometrial Carcinoma	Primary tumor	2.15382	3.0702	0.0698859	0.923588	0	864	1.35073	2.34687	0.00124159	0.960352	0	220
Uveal Melanoma	Primary tumor	2.58095	2.61087	0.191771	0.929461	0	80	1.19131	0.563427	0.0525959	0.978202	0	125
Mean		2.28416	2.24775	0.194383	0.945873	1.17477e-15	287.953	1.26681	1.38868	0.0159312	0.969812	0	153.07
Std. Err		0.0343569	0.0804964	0.020391	0.00435245	9.36192e-16	43.9789	0.01286	0.0793881	0.00336346	0.00169225	0	5.03799
Archaea & Bacteria & Viruses
Disease Kind	Tissue Site	Type-I TPLE						Type-III TPLE
		b	ln(a)	CACD	R	p-value	n	b	ln(a)	CACD	R	p-value	n
Adrenocortical Carcinoma	Primary tumor	2.93572	0.416023	0.806607	0.954118	0	79	1.52209	1.57287	0.0491619	0.967104	0	1668
Bladder Urothelial Carcinoma	Primary tumor	2.83615	0.807478	0.644186	0.969043	0	414	1.62191	2.57462	0.015925	0.957117	0	1779
Brain Lower Grade Glioma	Primary tumor	2.97274	0.0391444	0.980353	0.969206	0	515	1.50635	2.12109	0.0151613	0.952373	0	1792
Breast Invasive Carcinoma	Primary tumor	2.6727	1.52308	0.402302	0.955607	0	1118	1.62091	2.93071	0.00891491	0.955619	0	1828
	Solid tissue normal	2.98688	-0.0898308	1.04625	0.976261	0	113	1.60304	1.97873	0.0375808	0.962894	0	1748
Cervical Squamous Cell Carcinoma and Endocervical Adenocarcinoma	Primary tumor	2.74127	1.19413	0.503696	0.954271	0	304	1.61328	2.21837	0.0268569	0.970881	0	1778
Cholangiocarcinoma	Primary tumor	3.22168	-1.59359	2.04888	0.984183	0	36	1.53468	1.26001	0.0947434	0.973805	0	1448
Colon Adenocarcinoma	Primary tumor	2.64179	1.97854	0.299658	0.974076	0	687	1.75256	2.92262	0.0205776	0.958115	0	1811
Colon Adenocarcinoma	Solid tissue normal	3.30678	-1.54066	1.9501	0.965264	0	41	1.50292	1.2356	0.0857039	0.968852	0	1592
Esophageal Carcinoma	Primary tumor	2.55993	1.23284	0.453701	0.98184	0	184	1.72866	1.36401	0.153825	0.972991	0	1837
Glioblastoma Multiforme	Primary tumor	2.44419	2.10041	0.233543	0.96673	0	311	1.7184	1.65612	0.0997296	0.973121	0	1795
Head and Neck Squamous Cell Carcinoma	Primary tumor	2.84329	0.917306	0.607959	0.964578	0	519	1.61386	2.82472	0.0100361	0.945904	0	1790
Head and Neck Squamous Cell Carcinoma	Solid tissue normal	2.62348	1.79059	0.331896	0.931643	0	44	1.61967	1.76147	0.058275	0.967343	0	1634
Kidney Chromophobe	Primary tumor	3.34934	-2.01237	2.35507	0.974897	0	66	1.47378	1.42185	0.0497332	0.969075	0	1648
Kidney Renal Clear Cell Carcinoma	Primary tumor	2.54341	2.21953	0.237386	0.964709	0	982	1.61079	3.02212	0.0070981	0.950763	0	1814
Kidney Renal Clear Cell Carcinoma	Solid tissue normal	2.72444	1.28718	0.474056	0.987722	0	72	1.52931	1.34888	0.078208	0.972261	0	1671
Kidney Renal Papillary Cell Carcinoma	Primary tumor	2.97758	0.0127992	0.993549	0.97462	0	285	1.53947	2.2852	0.0144655	0.959136	0	1772
Kidney Renal Papillary Cell Carcinoma	Solid tissue normal	2.90082	0.0917553	0.952875	0.965337	0	32	1.48666	1.17759	0.088946	0.973256	0	1516
Liver Hepatocellular Carcinoma	Primary tumor	2.84276	0.973696	0.589554	0.968199	0	362	1.60632	2.40162	0.019045	0.961581	0	1761
Liver Hepatocellular Carcinoma	Solid tissue normal	2.72711	1.40061	0.444433	0.959949	0	50	1.62781	1.63241	0.074262	0.976365	0	1642
Lung Adenocarcinoma	Primary tumor	2.8315	0.919406	0.605321	0.967548	0	519	1.62063	2.62601	0.0145344	0.956233	0	1799
Lung Adenocarcinoma	Solid tissue normal	2.67065	1.78974	0.342568	0.935183	0	59	1.5034	1.45468	0.055593	0.980036	0	1573
Lung Squamous Cell Carcinoma	Primary tumor	2.92487	0.318416	0.847536	0.937391	0	489	1.53574	2.08702	0.0203312	0.959591	0	1782
Lung Squamous Cell Carcinoma	Solid tissue normal	2.51425	2.24905	0.226444	0.949108	0	49	1.56195	1.43157	0.0782754	0.975863	0	1637
Lymphoid Neoplasm Diffuse Large B-cell Lymphoma	Primary tumor	2.72948	0.825538	0.620436	0.980247	0	47	1.68967	1.81158	0.0723135	0.973063	0	1681
Mesothelioma	Primary tumor	2.93926	-0.13093	1.06985	0.95932	0	87	1.58322	1.84383	0.0423623	0.962092	0	1698
Ovarian Serous Cystadenocarcinoma	Primary tumor	2.57382	1.17536	0.473871	0.971319	0	830	1.66466	1.85898	0.0610008	0.967535	0	1849
Pancreatic Adenocarcinoma	Primary tumor	2.83274	0.71395	0.67736	0.978553	0	178	1.57658	1.93375	0.0349505	0.968169	0	1731
Pheochromocytoma and Paraganglioma	Primary tumor	3.07268	-0.662536	1.37665	0.970818	0	178	1.53448	1.74952	0.0378805	0.962097	0	1733
Prostate Adenocarcinoma	Primary tumor	2.90633	0.311005	0.849469	0.972389	0	504	1.59489	3.12962	0.00519111	0.939022	0	1793
	Solid tissue normal	3.03184	-0.346674	1.18604	0.980399	0	52	1.5782	1.59011	0.0639199	0.972396	0	1644
Rectum Adenocarcinoma	Primary tumor	2.66841	1.78526	0.342996	0.97345	0	235	1.67566	2.3388	0.0313819	0.96363	0	1756
Sarcoma	Primary tumor	2.92506	0.390367	0.816457	0.971743	0	259	1.56759	2.11038	0.0242791	0.964382	0	1759
Skin Cutaneous Melanoma	Primary tumor	2.84722	0.710484	0.680706	0.983579	0	103	1.60791	1.97894	0.038568	0.962194	0	1710
Stomach Adenocarcinoma	Primary tumor	2.39499	2.39864	0.179161	0.976908	0	690	1.74914	2.12874	0.0583334	0.967092	0	1872
Stomach Adenocarcinoma	Solid tissue normal	2.36804	2.69209	0.139758	0.98818	0	70	1.77185	1.51811	0.139895	0.975006	0	1777
Testicular Germ Cell Tumors	Primary tumor	2.95948	0.350139	0.836365	0.959701	0	134	1.50441	1.61278	0.0408694	0.969168	0	1671
Thymoma	Primary tumor	2.92076	0.00802505	0.995831	0.972326	0	120	1.5544	1.93298	0.0306046	0.96574	0	1694
Thyroid Carcinoma	Primary tumor	2.734	1.09144	0.532893	0.96853	0	505	1.62152	2.80082	0.0110378	0.943221	0	1790
Thyroid Carcinoma	Solid tissue normal	2.76208	0.765442	0.647655	0.984207	0	59	1.64912	1.95009	0.049578	0.960684	0	1701
Uterine Carcinosarcoma	Primary tumor	3.14133	-0.825235	1.47018	0.981312	0	57	1.53465	1.63822	0.0466947	0.964873	0	1650
Uterine Corpus Endometrial Carcinoma	Primary tumor	2.69949	1.53989	0.404102	0.959831	0	864	1.67911	2.66422	0.0197794	0.957545	0	1845
Uveal Melanoma	Primary tumor	2.92403	-0.149171	1.08062	0.973477	0	80	1.55813	1.53575	0.063826	0.970068	0	1647
Mean		2.81917	0.713218	0.761821	0.96832	0	287.953	1.59882	1.98691	0.0476616	0.964378	0	1723.63
Std. Err		0.034035	0.165286	0.075722	0.00200972	0	43.9789	0.0115407	0.0818773	0.00521653	0.00138743	0	14.0688

### Sheet: Table S12-WGS
Table S12. The TPL parameters of cancer micrbiome datasets (WGS) for each cancer type and microbiome site (PT, SN, B)
Archaea
Cancer Disease	Tissue Site	Type-I TPLE						Type-III TPLE
		b	ln(a)	CACD	R	p-value	n	b	ln(a)	CACD	R	p-value	n
Bladder Urothelial Carcinoma	Blood	2.13564	3.1669	0.0615038	0.996486	0	124	1.65396	1.77821	0.0659309	0.98629	0	95
	Primary tumor	2.13747	3.14921	0.0627486	0.997288	0	143	1.58721	1.81665	0.0453337	0.986318	0	96
Brain Lower Grade Glioma	Blood	2.1817	2.98156	0.0802107	0.998642	0	91	1.66538	1.82963	0.0639427	0.991329	0	94
	Primary tumor	2.19985	2.86151	0.0920992	0.996249	0	91	1.73516	1.88676	0.0768058	0.990163	0	94
Breast Invasive Carcinoma	Blood	2.15865	3.12828	0.0672101	0.9984	0	107	1.52141	1.33266	0.0776232	0.987736	0	96
Breast_Invasive_Carcinoma	Primary tumor	2.1436	3.14212	0.0640828	0.997459	0	120	1.56164	1.52674	0.0659809	0.989358	0	99
Cervical Squamous Cell Carcinoma and Endocervical Adenocarcinoma	Blood	2.11299	3.4286	0.0459343	0.999029	0	70	1.56409	1.79897	0.041208	0.98507	0	97
	Primary tumor	2.07487	3.57052	0.0360876	0.999023	0	70	1.65865	2.05232	0.0443362	0.986332	0	96
Colon Adenocarcinoma	Blood	2.06585	3.54542	0.0359232	0.997757	0	109	1.72846	1.8662	0.0771618	0.990511	0	95
Colon_Adenocarcinoma	Primary tumor	2.08261	3.58675	0.0364042	0.998189	0	138	1.68964	1.97567	0.0569955	0.988781	0	101
Esophageal Carcinoma	Blood	2.21202	2.79546	0.0996146	0.994144	0	48	1.62373	1.88282	0.0488663	0.966178	0	90
Esophageal_Carcinoma	Primary tumor	2.25023	2.7357	0.112123	0.993646	0	69	1.53674	1.60508	0.050267	0.97645	0	96
Glioblastoma Multiforme	Blood	1.66849	6.1961	9.43242e-05	0.98332	0	71	1.77277	1.78772	0.0989243	0.991195	0	102
Glioblastoma_Multiforme	Primary tumor	1.72071	5.87323	0.000288964	0.974053	0	71	1.73119	1.59792	0.112436	0.990568	0	102
Head and Neck Squamous Cell Carcinoma	Blood	2.14365	3.07873	0.067744	0.995673	0	143	1.62446	1.74598	0.0610541	0.988935	0	99
Head_and_Neck_Squamous_Cell_Carcinoma	Primary tumor	2.11769	3.26969	0.0536437	0.998778	0	172	1.67105	1.96067	0.0538375	0.989238	0	100
Kidney Chromophobe	Primary tumor	2.28189	2.20074	0.17964	0.992514	0	50	1.40874	0.515874	0.283054	0.985116	0	100
Kidney_Chromophobe	Solid tissue normal	2.30874	2.09993	0.200981	0.991605	0	41	1.36868	0.475501	0.275338	0.983587	0	92
Kidney Renal Clear Cell Carcinoma	Primary tumor	1.99015	4.24916	0.0136851	0.996125	0	43	1.52309	0.905055	0.177246	0.988287	0	95
Kidney_Renal_Clear_Cell_Carcinoma	Solid tissue normal	2.20918	2.8178	0.0972623	0.989069	0	38	1.43807	0.717729	0.194295	0.985046	0	92
Kidney Renal Papillary Cell Carcinoma	Blood	2.19225	2.87453	0.0897242	0.995495	0	34	1.4145	0.55686	0.260941	0.983347	0	94
Kidney_Renal_Papillary_Cell_Carcinoma	Primary tumor	2.35083	1.58454	0.309433	0.961309	0	37	1.49745	0.662003	0.264268	0.97901	0	99
Liver Hepatocellular Carcinoma	Blood	2.23863	2.60511	0.122063	0.986956	0	32	1.37948	0.623495	0.193397	0.981472	0	94
Liver_Hepatocellular_Carcinoma	Primary tumor	2.04801	3.78318	0.0270557	0.956155	0	54	1.48778	0.748229	0.215681	0.974111	0	99
Lung Adenocarcinoma	Blood	2.16236	2.99916	0.0757568	0.996835	0	94	1.74198	2.03381	0.0645022	0.991108	0	101
	Primary tumor	2.17532	2.94739	0.0814531	0.996237	0	162	1.68195	1.94327	0.0578673	0.989654	0	101
	Solid tissue normal	2.16261	3.10888	0.0689729	0.99758	0	75	1.65872	1.82773	0.0623693	0.990497	0	98
Lung Squamous Cell Carcinoma	Primary tumor	2.16781	2.904	0.083184	0.982776	0	50	1.53587	0.835709	0.210232	0.98605	0	101
Lung_Squamous_Cell_Carcinoma	Solid tissue normal	2.10305	3.39436	0.0460863	0.984847	0	32	1.55105	0.793673	0.236858	0.985124	0	94
Ovarian Serous Cystadenocarcinoma	Blood	1.89782	4.68787	0.00539974	0.994137	0	67	1.7732	1.9899	0.0762618	0.991965	0	102
Ovarian_Serous_Cystadenocarcinoma	Primary tumor	1.92681	4.40102	0.00866395	0.990914	0	83	1.77074	1.75938	0.102005	0.992707	0	102
Prostate Adenocarcinoma	Blood	2.19636	2.7803	0.0978846	0.991029	0	121	1.55227	1.6635	0.0491873	0.986463	0	97
	Primary tumor	2.1124	3.37662	0.048053	0.998809	0	136	1.62056	1.97406	0.0415393	0.98755	0	98
Rectum Adenocarcinoma	Blood	2.17032	3.03527	0.0747555	0.99856	0	58	1.66738	1.58759	0.0926594	0.990385	0	90
	Primary tumor	2.12742	3.30801	0.0531771	0.998463	0	63	1.66938	1.74487	0.0737768	0.989888	0	95
Sarcoma	Blood	2.18561	2.92618	0.0847469	0.9986	0	36	1.4569	0.793536	0.176084	0.983822	0	87
Sarcoma	Primary tumor	2.20635	2.75183	0.10217	0.999473	0	40	1.52224	0.910258	0.174998	0.983012	0	91
Skin Cutaneous Melanoma	Blood	2.15441	3.12348	0.0668248	0.998653	0	158	1.60937	1.81917	0.0505242	0.987321	0	97
Stomach Adenocarcinoma	Blood	2.14761	3.09784	0.0672473	0.997585	0	115	1.61294	1.72519	0.0599282	0.989065	0	100
Stomach_Adenocarcinoma	Primary tumor	2.09529	3.4171	0.044165	0.998015	0	161	1.66323	2.23287	0.0345042	0.986257	0	102
	Solid tissue normal	2.15022	3.05738	0.070082	0.995102	0	43	1.69202	1.79676	0.0745421	0.98871	0	89
Thyroid Carcinoma	Blood	2.08648	3.45302	0.0416616	0.999176	0	137	1.6308	1.79228	0.058351	0.988209	0	98
	Primary tumor	2.06942	3.57597	0.0353015	0.999415	0	150	1.68862	1.90983	0.0624491	0.992246	0	101
Uterine Corpus Endometrial Carcinoma	Blood	2.24972	2.57073	0.12783	0.995416	0	161	1.55376	1.81391	0.0377942	0.9844	0	98
	Primary tumor	2.16375	2.93079	0.0805882	0.996042	0	163	1.61518	1.88027	0.0470542	0.987504	0	95
Uveal Melanoma	Blood	2.04035	3.40195	0.0380059	0.994276	0	51	1.35394	0.770848	0.113278	0.983813	0	75
Uveal_Melanoma	Primary tumor	2.06563	3.3125	0.0446684	0.995968	0	51	1.35079	0.815878	0.0977025	0.982826	0	74
Mean		2.12432	3.26141	0.072388	0.993304	0	88.7872	1.59183	1.4907	0.105519	0.986447	0	95.8085
Std. Err		0.0182917	0.115955	0.00781442	0.00131677	0	6.57497	0.0170181	0.0773148	0.0107786	0.000724613	0	0.864362
Bacteria
Disease Kind	Tissue Site	Type-I TPLE						Type-III TPLE
		b	ln(a)	CACD	R	p-value	n	b	ln(a)	CACD	R	p-value	n
Bladder Urothelial Carcinoma	Blood	1.90069	6.1948	0.00103038	0.996306	0	124	1.74868	1.97824	0.0711977	0.986965	0	1470
	Primary tumor	1.8798	6.38311	0.000706477	0.998223	0	143	1.71891	1.98071	0.0636003	0.985865	0	1460
Brain Lower Grade Glioma	Blood	1.88696	6.309	0.0008144	0.991634	0	91	1.7778	1.89171	0.0878496	0.990094	0	1477
Brain_Lower_Grade_Glioma	Primary tumor	1.90037	6.25533	0.000961019	0.994653	0	91	1.79796	2.10708	0.0713185	0.988838	0	1497
Breast Invasive Carcinoma	Blood	1.84752	6.61455	0.000407846	0.996244	0	107	1.68796	1.50086	0.112859	0.980459	0	1513
Breast_Invasive_Carcinoma	Primary tumor	1.86453	6.50505	0.00053974	0.996797	0	120	1.71125	1.46831	0.126895	0.987748	0	1506
Cervical Squamous Cell Carcinoma and Endocervical Adenocarcinoma	Blood	1.85633	6.59626	0.000451504	0.996545	0	70	1.79596	2.81454	0.0291294	0.974168	0	1520
	Primary tumor	1.80126	6.9162	0.000178377	0.99831	0	70	1.79362	2.48326	0.04376	0.983049	0	1504
Colon Adenocarcinoma	Blood	1.80969	7.25178	0.000128923	0.982372	0	109	1.83288	1.89279	0.103045	0.991451	0	1496
Colon_Adenocarcinoma	Primary tumor	1.8754	6.70119	0.000473671	0.990919	0	138	1.88892	1.88571	0.11987	0.990555	0	1519
Esophageal Carcinoma	Blood	2.22685	4.10129	0.035333	0.991511	0	48	1.85762	2.26698	0.0711231	0.972205	0	1432
Esophageal_Carcinoma	Primary tumor	2.10384	4.92059	0.011589	0.987633	0	69	1.79848	2.46707	0.045516	0.968852	0	1514
Glioblastoma Multiforme	Blood	1.70437	7.94027	1.27137e-05	0.957138	0	71	1.8747	1.6645	0.14913	0.991331	0	1521
Glioblastoma_Multiforme	Primary tumor	1.69227	8.03077	9.16051e-06	0.983435	0	71	1.82509	1.50715	0.160952	0.99178	0	1513
Head and Neck Squamous Cell Carcinoma	Blood	1.96552	5.75723	0.00257256	0.994707	0	143	1.78565	1.93218	0.0854915	0.985187	0	1516
Head_and_Neck_Squamous_Cell_Carcinoma	Primary tumor	1.95553	5.80656	0.00229555	0.994327	0	172	1.86438	2.37903	0.0637822	0.982881	0	1521
Kidney Chromophobe	Primary tumor	1.93843	5.97242	0.00172205	0.984617	0	50	1.56477	0.484559	0.424017	0.979183	0	1493
Kidney_Chromophobe	Solid tissue normal	2.0097	5.31634	0.00516803	0.991915	0	41	1.49892	0.545299	0.335221	0.982435	0	1455
Kidney Renal Clear Cell Carcinoma	Primary tumor	1.99718	5.45421	0.00421281	0.989986	0	43	1.65695	0.985254	0.22319	0.980909	0	1495
Kidney_Renal_Clear_Cell_Carcinoma	Solid tissue normal	1.97841	5.61071	0.00323252	0.967846	0	38	1.55443	1.09535	0.138677	0.975532	0	1483
Kidney Renal Papillary Cell Carcinoma	Blood	2.04596	4.96842	0.00865089	0.994821	0	34	1.54526	0.546317	0.367169	0.981577	0	1459
Kidney_Renal_Papillary_Cell_Carcinoma	Primary tumor	1.80352	7.2004	0.000128312	0.822394	4.29558e-10	37	1.67771	0.489029	0.485977	0.977763	0	1486
Liver Hepatocellular Carcinoma	Blood	1.80527	7.10008	0.000148187	0.982286	0	32	1.56661	0.52867	0.393359	0.974885	0	1431
Liver_Hepatocellular_Carcinoma	Primary tumor	1.9488	5.88671	0.00202065	0.908977	0	54	1.68028	0.683588	0.366097	0.970385	0	1504
Lung Adenocarcinoma	Blood	1.93354	5.81024	0.00198151	0.995526	0	94	1.86423	2.24932	0.0740753	0.991128	0	1517
	Primary tumor	1.92681	5.92122	0.00168019	0.994772	0	162	1.81674	1.95222	0.0916054	0.991484	0	1518
	Solid tissue normal	1.94993	5.784	0.00226793	0.993558	0	75	1.8065	1.89239	0.0957105	0.990753	0	1491
Lung Squamous Cell Carcinoma	Primary tumor	1.8723	6.54094	0.000553927	0.988895	0	50	1.65566	0.756302	0.315529	0.985034	0	1515
Lung_Squamous_Cell_Carcinoma	Solid tissue normal	1.96507	5.7013	0.00271855	0.987647	0	32	1.65057	0.759766	0.311038	0.982925	0	1493
Ovarian Serous Cystadenocarcinoma	Blood	2.05266	4.72446	0.0112417	0.992575	0	67	1.89171	1.75453	0.13979	0.9911	0	1514
Ovarian_Serous_Cystadenocarcinoma	Primary tumor	2.11544	4.0306	0.026958	0.987878	0	83	1.83805	1.57987	0.151802	0.992751	0	1513
Prostate Adenocarcinoma	Blood	2.02729	5.24642	0.00605406	0.990985	0	121	1.68189	1.76619	0.07501	0.985687	0	1470
	Primary tumor	1.9052	6.29628	0.000953211	0.99955	0	136	1.72602	2.15327	0.0515161	0.988023	0	1456
Rectum Adenocarcinoma	Blood	1.80086	7.32242	0.000106944	0.983226	0	58	1.80707	1.73556	0.116432	0.989835	0	1468
	Primary tumor	1.83861	7.06579	0.000219195	0.987822	0	63	1.84403	1.92897	0.101729	0.989256	0	1508
Sarcoma	Blood	1.9497	5.79176	0.00224617	0.995561	0	36	1.60989	1.00756	0.191659	0.978737	0	1457
Sarcoma	Primary tumor	1.87161	6.57782	0.000527834	0.99725	0	40	1.63895	0.965771	0.220577	0.982638	0	1459
Skin Cutaneous Melanoma	Blood	1.85151	6.57651	0.000442377	0.99846	0	158	1.73969	2.04902	0.0626559	0.985493	0	1491
Stomach Adenocarcinoma	Blood	1.89152	6.26353	0.000888744	0.998526	0	115	1.74074	1.73933	0.0955518	0.988134	0	1499
Stomach_Adenocarcinoma	Primary tumor	1.89749	6.28267	0.000911627	0.998226	0	161	1.77476	2.69965	0.0306689	0.980696	0	1520
	Solid tissue normal	1.8728	6.33457	0.000704662	0.998229	0	43	1.80086	1.90877	0.0922361	0.989198	0	1405
Thyroid Carcinoma	Blood	1.86059	6.63096	0.000450493	0.996444	0	137	1.75205	1.94454	0.075348	0.986463	0	1510
Thyroid_Carcinoma	Primary tumor	1.87069	6.52405	0.000556996	0.999234	0	150	1.78641	1.94224	0.0846053	0.991633	0	1510
Uterine Corpus Endometrial Carcinoma	Blood	1.9351	5.89313	0.0018324	0.992728	0	161	1.73866	2.50915	0.0334766	0.97072	0	1510
Uterine_Corpus_Endometrial_Carcinoma	Primary tumor	1.90535	6.05271	0.00124892	0.996316	0	163	1.77255	2.06945	0.0686504	0.98608	0	1501
Uveal Melanoma	Blood	2.01348	5.38582	0.00492135	0.998866	0	51	1.43156	0.873285	0.132186	0.983325	0	1207
Uveal_Melanoma	Primary tumor	1.96277	5.62552	0.00290002	0.998983	0	51	1.45164	0.937379	0.125494	0.984965	0	1119
Mean		1.91635	6.1314	0.00330116	0.986486	9.13953e-12	88.7872	1.73032	1.63304	0.14631	0.984259	0	1477.36
Std. Err		0.0145312	0.122631	0.000956828	0.00414611	9.13953e-12	6.57497	0.0168399	0.0945779	0.0168508	0.000935854	0	10.6392
Viruses
Disease Kind	Tissue Site	Type-I TPLE						Type-III TPLE
		b	ln(a)	CACD	R	p-value	n	b	ln(a)	CACD	R	p-value	n
Bladder Urothelial Carcinoma	Blood	2.42848	1.42164	0.369645	0.997039	0	124	1.42459	1.73739	0.0167076	0.979857	0	184
	Primary tumor	2.53016	1.15217	0.470966	0.990299	0	143	1.46033	1.76965	0.0214008	0.972353	0	179
Brain Lower Grade Glioma	Blood	2.11857	2.4467	0.112214	0.989647	0	91	1.51492	1.89085	0.0254221	0.978828	0	177
Brain_Lower_Grade_Glioma	Primary tumor	2.21088	2.23912	0.157369	0.991895	0	91	1.57437	1.95213	0.0334149	0.982262	0	182
Breast Invasive Carcinoma	Blood	2.45113	1.34116	0.396842	0.993848	0	107	1.38048	1.51357	0.0187212	0.975205	0	183
Breast_Invasive_Carcinoma	Primary tumor	2.32781	1.80558	0.256707	0.995031	0	120	1.41448	1.7157	0.0159325	0.979846	0	203
Cervical Squamous Cell Carcinoma and Endocervical Adenocarcinoma	Blood	2.38336	1.42077	0.358063	0.99347	0	70	1.42258	1.61866	0.0217003	0.963107	0	168
	Primary tumor	2.54673	1.53949	0.369605	0.979848	0	70	1.53228	1.76776	0.036112	0.970704	0	167
Colon Adenocarcinoma	Blood	2.15392	2.26745	0.140156	0.989119	0	109	1.58181	2.01204	0.0314851	0.986768	0	181
Colon_Adenocarcinoma	Primary tumor	2.12094	2.51305	0.106254	0.993289	0	138	1.55658	2.19641	0.0193261	0.988618	0	193
Esophageal Carcinoma	Blood	1.75657	2.59481	0.0323959	0.981125	0	48	1.36957	1.06168	0.0565433	0.982643	0	154
Esophageal_Carcinoma	Primary tumor	2.06945	2.4245	0.103617	0.946677	0	69	1.43854	1.16702	0.0698675	0.966103	0	150
Glioblastoma Multiforme	Blood	2.00728	3.30531	0.0375752	0.984153	0	71	1.74027	2.41194	0.0384586	0.989682	0	217
Glioblastoma_Multiforme	Primary tumor	2.01716	3.27126	0.0401123	0.983766	0	71	1.71711	2.33589	0.0384897	0.9875	0	221
Head and Neck Squamous Cell Carcinoma	Blood	2.31191	1.73512	0.266444	0.989118	0	143	1.44121	1.97159	0.0114638	0.978708	0	205
Head_and_Neck_Squamous_Cell_Carcinoma	Primary tumor	2.45761	1.5472	0.345949	0.987059	0	172	1.55246	2.2317	0.0176055	0.982455	0	203
Kidney Chromophobe	Primary tumor	2.24007	1.80836	0.232637	0.949353	0	50	1.26368	1.05944	0.0179912	0.986633	0	202
Kidney_Chromophobe	Solid tissue normal	2.75479	-0.368561	1.23372	0.993344	0	41	1.29937	0.979563	0.0379267	0.972747	0	178
Kidney Renal Clear Cell Carcinoma	Primary tumor	1.85628	3.60373	0.0148675	0.953892	0	43	1.37552	1.34705	0.0276769	0.988559	0	189
Kidney_Renal_Clear_Cell_Carcinoma	Solid tissue normal	2.91257	-0.978838	1.66828	0.915666	8.88178e-16	38	1.3351	1.13973	0.0333339	0.975323	0	168
Kidney Renal Papillary Cell Carcinoma	Blood	2.34668	1.34325	0.368818	0.966855	0	34	1.28903	0.999274	0.0315139	0.981863	0	180
Kidney_Renal_Papillary_Cell_Carcinoma	Primary tumor	2.29083	1.46416	0.321653	0.965043	0	37	1.33696	1.04408	0.0451159	0.980689	0	195
Liver Hepatocellular Carcinoma	Blood	1.93975	2.97662	0.0421106	0.956295	0	32	1.27108	0.933405	0.0319579	0.98217	0	170
Liver_Hepatocellular_Carcinoma	Primary tumor	1.97157	3.01446	0.0449287	0.921757	0	54	1.34082	1.12658	0.0366821	0.973534	0	198
Lung Adenocarcinoma	Blood	2.35675	1.74406	0.276521	0.99663	0	94	1.53589	2.05526	0.0215967	0.983241	0	192
	Primary tumor	2.37055	1.94225	0.242409	0.994664	0	162	1.4574	2.0571	0.0111387	0.983109	0	218
	Solid tissue normal	2.40369	1.62943	0.313228	0.991499	0	75	1.5084	1.84961	0.0263033	0.979006	0	187
Lung Squamous Cell Carcinoma	Primary tumor	1.76718	4.64044	0.00236098	0.971895	0	50	1.3595	1.28351	0.0281479	0.984819	0	209
Lung_Squamous_Cell_Carcinoma	Solid tissue normal	1.80779	4.3238	0.00473578	0.952425	0	32	1.37418	1.14172	0.0472987	0.98526	0	187
Ovarian Serous Cystadenocarcinoma	Blood	2.00224	3.33884	0.0357438	0.982786	0	67	1.71536	2.40061	0.0348805	0.990116	0	209
Ovarian_Serous_Cystadenocarcinoma	Primary tumor	1.92085	3.6919	0.0181473	0.977543	0	83	1.70026	2.44379	0.0305069	0.988438	0	223
Prostate Adenocarcinoma	Blood	2.54254	0.977914	0.530485	0.986373	0	121	1.38971	1.64156	0.0148125	0.976805	0	182
	Primary tumor	2.52557	1.27728	0.4329	0.994536	0	136	1.42803	1.89328	0.0119958	0.972958	0	192
Rectum Adenocarcinoma	Blood	2.19485	2.3018	0.145666	0.993744	0	58	1.54909	1.47276	0.0684121	0.984972	0	166
	Primary tumor	2.15725	2.43524	0.121926	0.991936	0	63	1.5618	1.6101	0.0569278	0.986276	0	178
Sarcoma	Blood	1.90671	2.99835	0.0366317	0.996199	0	36	1.29232	1.14095	0.0201792	0.983773	0	165
Sarcoma	Primary tumor	1.9306	3.00908	0.0394205	0.993923	0	40	1.36484	1.27343	0.0304895	0.982885	0	173
Skin Cutaneous Melanoma	Blood	2.4836	1.31839	0.411212	0.996648	0	158	1.42609	1.81593	0.0140963	0.973847	0	186
Stomach Adenocarcinoma	Blood	2.44202	1.30997	0.403156	0.992012	0	115	1.44368	1.7205	0.0206957	0.979384	0	185
Stomach_Adenocarcinoma	Primary tumor	2.4347	1.66075	0.314252	0.991698	0	161	1.52521	2.14929	0.0167013	0.981082	0	196
	Solid tissue normal	2.48375	1.23022	0.436429	0.991494	0	43	1.51611	1.65945	0.0401428	0.970916	0	164
Thyroid Carcinoma	Blood	2.45341	1.46311	0.365431	0.997354	0	137	1.45349	1.93752	0.0139468	0.972459	0	197
Thyroid_Carcinoma	Primary tumor	2.36188	1.86282	0.254659	0.998075	0	150	1.48256	2.10817	0.0126674	0.984043	0	216
Uterine Corpus Endometrial Carcinoma	Blood	2.39748	1.47435	0.34819	0.992616	0	161	1.38261	1.80223	0.00900203	0.972643	0	191
Uterine_Corpus_Endometrial_Carcinoma	Primary tumor	2.28372	1.82791	0.240769	0.994206	0	163	1.44906	2.01489	0.0112559	0.972364	0	194
Uveal Melanoma	Blood	1.92921	2.13354	0.100652	0.995486	0	51	1.26049	0.622558	0.0916329	0.987684	0	139
Uveal_Melanoma	Primary tumor	1.97768	2.01653	0.127126	0.995149	0	51	1.24658	0.653532	0.0706276	0.989309	0	129
Mean		2.24124	2.05312	0.270063	0.982478	1.88974e-17	88.7872	1.448	1.63257	0.0306023	0.980246	0	185.638
Std. Err		0.0387634	0.151815	0.0433499	0.00283834	1.88974e-17	6.57497	0.018046	0.0701972	0.00265927	0.000967161	0	2.9874
Archaea & Bacteria & Viruses
Disease Kind	Tissue Site	Type-I TPLE						Type-III TPLE
		b	ln(a)	CACD	R	p-value	n	b	ln(a)	CACD	R	p-value	n
Bladder Urothelial Carcinoma	Blood	1.90275	6.32021	0.000910887	0.99623	0	124	1.7229	1.95106	0.0672782	0.98534	0	1749
	Primary tumor	1.88183	6.50427	0.000626194	0.998165	0	143	1.69592	1.95652	0.0601201	0.984316	0	1735
Brain Lower Grade Glioma	Blood	1.88815	6.43653	0.000712242	0.99153	0	91	1.7567	1.89792	0.0814179	0.988948	0	1748
Brain_Lower_Grade_Glioma	Primary tumor	1.90233	6.38057	0.00084922	0.994645	0	91	1.78168	2.0895	0.0690393	0.988049	0	1773
Breast Invasive Carcinoma	Blood	1.85037	6.7241	0.000368062	0.996271	0	107	1.662	1.50443	0.103049	0.979463	0	1792
Breast_Invasive_Carcinoma	Primary tumor	1.86681	6.63307	0.000474982	0.996809	0	120	1.68078	1.51921	0.107359	0.986294	0	1808
Cervical Squamous Cell Carcinoma and Endocervical Adenocarcinoma	Blood	1.8593	6.69906	0.00041139	0.996531	0	70	1.78493	2.65	0.034181	0.970836	0	1785
	Primary tumor	1.8091	6.9598	0.000183765	0.9982	0	70	1.77829	2.39206	0.0462596	0.981009	0	1767
Colon Adenocarcinoma	Blood	1.81021	7.37553	0.000111307	0.982135	0	109	1.81204	1.90687	0.0955363	0.99057	0	1772
Colon_Adenocarcinoma	Primary tumor	1.87583	6.84273	0.000404505	0.99076	0	138	1.85119	1.95425	0.10067	0.989124	0	1813
Esophageal Carcinoma	Blood	2.2277	4.27719	0.0306873	0.991778	0	48	1.83812	2.18505	0.0737501	0.970641	0	1676
Esophageal_Carcinoma	Primary tumor	2.10809	5.04928	0.0104961	0.987952	0	69	1.78588	2.35178	0.0501594	0.967549	0	1760
Glioblastoma Multiforme	Blood	1.70403	8.06615	1.05737e-05	0.95696	0	71	1.8512	1.78361	0.123021	0.990609	0	1840
Glioblastoma_Multiforme	Primary tumor	1.69318	8.14418	7.89719e-06	0.98315	0	71	1.80454	1.63116	0.131673	0.990602	0	1836
Head and Neck Squamous Cell Carcinoma	Blood	1.96853	5.89384	0.00227598	0.994534	0	143	1.74294	1.96816	0.0707104	0.98327	0	1820
Head_and_Neck_Squamous_Cell_Carcinoma	Primary tumor	1.95661	5.95492	0.00197933	0.994269	0	172	1.82747	2.38938	0.0557112	0.982049	0	1824
Kidney Chromophobe	Primary tumor	1.93837	6.13328	0.00145018	0.984709	0	50	1.53054	0.565614	0.344348	0.978286	0	1795
Kidney_Chromophobe	Solid tissue normal	2.00415	5.52297	0.00408608	0.991716	0	41	1.47936	0.583884	0.295808	0.981184	0	1725
Kidney Renal Clear Cell Carcinoma	Primary tumor	1.99825	5.60412	0.00364663	0.989994	0	43	1.62797	1.03033	0.193839	0.980578	0	1779
Kidney_Renal_Clear_Cell_Carcinoma	Solid tissue normal	1.98136	5.7291	0.00291482	0.966949	0	38	1.53723	1.07458	0.135304	0.975081	0	1743
Kidney Renal Papillary Cell Carcinoma	Blood	2.04502	5.1428	0.00729003	0.994693	0	34	1.52146	0.592164	0.32123	0.98067	0	1733
Kidney_Renal_Papillary_Cell_Carcinoma	Primary tumor	1.81077	7.26647	0.000128133	0.822857	4.11987e-10	37	1.64476	0.561319	0.418707	0.976497	0	1780
Liver Hepatocellular Carcinoma	Blood	1.81079	7.1759	0.000143309	0.982218	0	32	1.54055	0.565107	0.351543	0.974257	0	1695
Liver_Hepatocellular_Carcinoma	Primary tumor	1.95522	5.98559	0.00189951	0.909215	0	54	1.6458	0.740566	0.317668	0.969208	0	1801
Lung Adenocarcinoma	Blood	1.9352	5.95033	0.0017248	0.995568	0	94	1.83764	2.24219	0.0687834	0.989509	0	1810
	Primary tumor	1.92827	6.07445	0.00143891	0.994858	0	162	1.77125	2.02663	0.0722428	0.989178	0	1837
	Solid tissue normal	1.95103	5.92814	0.00196285	0.99359	0	75	1.77816	1.90625	0.0863202	0.989144	0	1776
Lung Squamous Cell Carcinoma	Primary tumor	1.8755	6.6611	0.000496298	0.989006	0	50	1.62108	0.851104	0.254016	0.983814	0	1825
Lung_Squamous_Cell_Carcinoma	Solid tissue normal	1.96743	5.83177	0.00241007	0.987679	0	32	1.62603	0.807238	0.275419	0.982255	0	1774
Ovarian Serous Cystadenocarcinoma	Blood	2.0549	4.88622	0.00973616	0.992439	0	67	1.86703	1.85959	0.117094	0.990547	0	1825
Ovarian_Serous_Cystadenocarcinoma	Primary tumor	2.11816	4.20863	0.0231936	0.987778	0	83	1.81459	1.71978	0.121089	0.991593	0	1838
Prostate Adenocarcinoma	Blood	2.03155	5.37155	0.00547679	0.990465	0	121	1.65324	1.75444	0.0681705	0.98404	0	1749
	Primary tumor	1.90608	6.43834	0.000820398	0.999524	0	136	1.69864	2.12953	0.0474479	0.985976	0	1746
Rectum Adenocarcinoma	Blood	1.80008	7.44794	9.06054e-05	0.983031	0	58	1.7873	1.71797	0.112804	0.988936	0	1724
	Primary tumor	1.83846	7.19768	0.000186991	0.987691	0	63	1.81983	1.91524	0.0966995	0.988298	0	1781
Sarcoma	Blood	1.94664	5.95738	0.00184887	0.995495	0	36	1.58663	1.0131	0.177822	0.977981	0	1709
Sarcoma	Primary tumor	1.86762	6.747	0.000419489	0.997209	0	40	1.61824	0.994037	0.200317	0.981912	0	1723
Skin Cutaneous Melanoma	Blood	1.8527	6.70182	0.000386061	0.99848	0	158	1.71158	2.02988	0.0576908	0.983729	0	1774
Stomach Adenocarcinoma	Blood	1.89433	6.38018	0.000797512	0.998485	0	115	1.71388	1.74518	0.0867577	0.986705	0	1784
Stomach_Adenocarcinoma	Primary tumor	1.89864	6.41839	0.000790883	0.998186	0	161	1.75478	2.63496	0.0304689	0.980036	0	1818
	Solid tissue normal	1.87402	6.45328	0.000621455	0.9982	0	43	1.78026	1.87708	0.0902007	0.987429	0	1658
Thyroid Carcinoma	Blood	1.86103	6.76851	0.000385507	0.996385	0	137	1.723	1.95539	0.0669018	0.984662	0	1805
Thyroid_Carcinoma	Primary tumor	1.87125	6.67221	0.000472149	0.999218	0	150	1.75218	1.99648	0.0703517	0.989987	0	1827
Uterine Corpus Endometrial Carcinoma	Blood	1.9391	6.01316	0.00165636	0.992655	0	161	1.71122	2.41961	0.033304	0.969404	0	1799
Uterine_Corpus_Endometrial_Carcinoma	Primary tumor	1.90919	6.16728	0.00113256	0.996233	0	163	1.7443	2.06498	0.0623867	0.984269	0	1790
Uveal Melanoma	Blood	2.01217	5.54406	0.00418011	0.998846	0	51	1.41869	0.851482	0.130856	0.983084	0	1421
Uveal_Melanoma	Primary tumor	1.9608	5.78292	0.0024325	0.998974	0	51	1.43633	0.914822	0.122873	0.984441	0	1322
Mean		1.91793	6.26434	0.00286658	0.986431	8.76568e-12	88.7872	1.7049	1.64407	0.129753	0.983008	0	1758.81
Std. Err		0.0145031	0.120213	0.000829307	0.00413698	8.76568e-12	6.57497	0.0166715	0.0897218	0.0142642	0.000934356	0	13.6815

### Sheet: Table S13
Table S13. The averages of 32 intra-tumor TPLE-heterogeneity models: the mean and standard error of the TPL parameters for the cancer microbiome (CM) datasets, averaged across 32 cancer diseases (kinds) for each MSS site (summarized from Table S11 & S12, where the TPLE parameters for each disease at each sample site were reported).
TPLE	Sequencing Protocol	Taxon	Sample site	b	ln(a)	M0	R	P-value	n
Type–I TPLE for Community Spatial Heterogeneity	RNA-Seq	Archaea	Solid tissue normal	2.066 (±0.033)	2.729	0.082	0.966	0	58
			Primary tumor	2.048 (±0.029)	2.978	0.074	0.959	0	367
		Bacteria	Solid tissue normal	2.772 (±0.078)	0.759	0.769	0.966	0	58
			Primary tumor	2.827 (±0.037)	0.401	0.886	0.969	0	367
		Viruses	Solid tissue normal	2.197 (±0.079)	2.126	0.198	0.931	0	58
			Primary tumor	2.314 (±0.037)	2.29	0.193	0.951	0	367
		Total (Taxa combined)	Solid tissue normal	2.783 (±0.079)	0.917	0.704	0.966	0	58
			Primary tumor	2.831 (±0.037)	0.643	0.782	0.969	0	367
	WGS	Archaea	Blood	2.120 (±0.030)	3.294	0.068	0.996	0	91
			Solid tissue normal	2.187 (±0.035)	2.896	0.097	0.992	0	46
			Primary tumor	2.114 (±0.027)	3.315	0.071	0.992	0	96
		Bacteria	Blood	1.918 (±0.026)	6.124	0.004	0.991	0	91
			Solid tissue normal	1.955 (±0.023)	5.749	0.003	0.988	0	46
			Primary tumor	1.906 (±0.020)	6.225	0.003	0.982	0	96
		Viruses	Blood	2.230 (±0.053)	1.996	0.239	0.989	0	91
			Solid tissue normal	2.473 (±0.190)	1.167	0.731	0.969	0	46
			Primary tumor	2.199 (±0.050)	2.307	0.194	0.98	0	96
		Total (Taxa combined)	Blood	1.920 (±0.026)	6.257	0.003	0.991	0	91
			Solid tissue normal	1.955 (±0.022)	5.893	0.002	0.988	0	46
			Primary tumor	1.908 (±0.020)	6.356	0.002	0.982	0	96
	Average across Protocols and Taxa		Blood	2.047	4.418	0.079	0.992	0	91
			Solid tissue normal	2.299	2.78	0.323	0.971	0	52
			Primary tumor	2.268	3.064	0.276	0.973	0	231.5
Type-III TPLE for Mixed-species Population Aggregation	RNA-Seq	Archaea	Solid tissue normal	1.372 (±0.029)	1.033	0.064	0.977	0	75
			Primary tumor	1.350 (±0.019)	1.378	0.029	0.974	0	90
		Bacteria	Solid tissue normal	1.608 (±0.026)	1.589	0.077	0.973	0	1445
			Primary tumor	1.647 (±0.017)	2.163	0.048	0.963	0	1498
		Viruses	Solid tissue normal	1.275 (±0.028)	1.255	0.012	0.974	0	129
			Primary tumor	1.264 (±0.015)	1.435	0.017	0.968	0	161
		Total (Taxa combined)	Solid tissue normal	1.585 (±0.025)	1.553	0.074	0.971	0	1649
			Primary tumor	1.604 (±0.013)	2.136	0.039	0.962	0	1749
	WGS	Archaea	Blood	1.595 (±0.027)	1.56	0.088	0.986	0	95
			Solid tissue normal	1.542 (±0.062)	1.123	0.169	0.987	0	93
			Primary tumor	1.600 (±0.023)	1.512	0.107	0.986	0	97
		Bacteria	Blood	1.737 (±0.027)	1.732	0.123	0.984	0	1474
			Solid tissue normal	1.662 (±0.063)	1.24	0.195	0.984	0	1465
			Primary tumor	1.740 (±0.022)	1.632	0.156	0.985	0	1483
		Viruses	Blood	1.444 (±0.030)	1.638	0.03	0.98	0	182
			Solid tissue normal	1.406 (±0.045)	1.354	0.037	0.977	0	177
			Primary tumor	1.461 (±0.026)	1.691	0.03	0.981	0	191
		Total (Taxa combined)	Blood	1.712 (±0.027)	1.73	0.112	0.983	0	1751
			Solid tissue normal	1.640 (±0.061)	1.25	0.176	0.983	0	1735
			Primary tumor	1.713 (±0.022)	1.656	0.135	0.983	0	1772
	Average across Protocols and Taxa		Blood	1.622	1.665	0.088	0.983	0	875.5
			Solid tissue normal	1.511	1.3	0.101	0.978	0	846
			Primary tumor	1.547	1.7	0.07	0.975	0	880

### Sheet: Table S14-Testing Tissue Types
Table S14. The randomization test for TPL parameters of cancer microbiome datasets among different tissue types with same cancer type
Sequencing Protocol	Taxon	Cancer Disease	Tissue Site	Type–I TPLE			Type–III TPLE
				b	ln(a)	CACD	b	ln(a)	CACD
RNA-Seq	Archaea	Breast Invasive Carcinoma	Solid tissue normal vs. Primary tumor	0.887	0.218	0.565	0.505	0.001	0.132
		Colon Adenocarcinoma	Solid tissue normal vs. Primary tumor	0.26	0.67	0.975	0.13	0	0.418
		Head and Neck Squamous Cell Carcinoma	Solid tissue normal vs. Primary tumor	0.622	0.21	0.257	0.994	0.273	0.962
		Kidney Renal Clear Cell Carcinoma	Solid tissue normal vs. Primary tumor	0.247	0.104	0.098	0.649	0	0.001
		Kidney Renal Papillary Cell Carcinoma	Solid tissue normal vs. Primary tumor	0.436	0.609	0.966	0.999	0.001	0.411
		Liver Hepatocellular Carcinoma	Solid tissue normal vs. Primary tumor	0.989	0.779	0.692	0.392	0.617	0.519
		Lung Adenocarcinoma	Solid tissue normal vs. Primary tumor	0.044	0.005	0.006	0.758	0.035	0.408
		Lung Squamous Cell Carcinoma	Solid tissue normal vs. Primary tumor	0.879	0.396	0.59	0.261	0.725	0.493
		Prostate Adenocarcinoma	Solid tissue normal vs. Primary tumor	0.26	0.362	0.241	0.511	0.545	0.405
		Stomach Adenocarcinoma	Solid tissue normal vs. Primary tumor	0.59	0.674	0.954	0.166	0.013	0.13
		Thyroid Carcinoma	Solid tissue normal vs. Primary tumor	0.314	0.747	0.874	0.299	0.361	0.045
		(%) With significant differences		9.1% (1/11)	9.1% (1/11)	9.1% (1/11)	9.1% (1/11)	54.5% (6/11)	18.2% (2/11)
	Bacteria	Breast Invasive Carcinoma	Solid tissue normal vs. Primary tumor	0.001	0.001	0.001	0.136	0.301	0.673
		Colon Adenocarcinoma	Solid tissue normal vs. Primary tumor	0	0	0	0	0	0.799
		Head and Neck Squamous Cell Carcinoma	Solid tissue normal vs. Primary tumor	0.108	0.161	0.257	0.782	0.667	0.766
		Kidney Renal Clear Cell Carcinoma	Solid tissue normal vs. Primary tumor	0.044	0.07	0.044	0.021	0	0.002
		Kidney Renal Papillary Cell Carcinoma	Solid tissue normal vs. Primary tumor	0.495	0.804	0.819	0.111	0	0.62
		Liver Hepatocellular Carcinoma	Solid tissue normal vs. Primary tumor	0.143	0.238	0.297	0.932	0.131	0.051
		Lung Adenocarcinoma	Solid tissue normal vs. Primary tumor	0.203	0.147	0.244	0.007	0.001	0.625
		Lung Squamous Cell Carcinoma	Solid tissue normal vs. Primary tumor	0.025	0.023	0.11	0.898	0.23	0.339
		Prostate Adenocarcinoma	Solid tissue normal vs. Primary tumor	0.235	0.299	0.268	0.595	0.149	0.283
		Stomach Adenocarcinoma	Solid tissue normal vs. Primary tumor	0.692	0.518	0.585	0	0.934	0.981
		Thyroid Carcinoma	Solid tissue normal vs. Primary tumor	0.795	0.605	0.598	0.872	0.746	0.73
		(%) With significant differences		36.4% (4/11)	27.3% (3/11)	27.3% (3/11)	41.7% (4/11)	41.7% (4/11)	9.1% (1/11)
	Viruses	Breast Invasive Carcinoma	Solid tissue normal vs. Primary tumor	0.128	0.978	0.642	0.757	0.028	1
		Colon Adenocarcinoma	Solid tissue normal vs. Primary tumor	0.716	0.125	0.482	0.043	0	1
		Head and Neck Squamous Cell Carcinoma	Solid tissue normal vs. Primary tumor	0.001	0.88	0.039	0.385	0.158	1
		Kidney Renal Clear Cell Carcinoma	Solid tissue normal vs. Primary tumor	0.001	0	0	0.994	0	0.748
		Kidney Renal Papillary Cell Carcinoma	Solid tissue normal vs. Primary tumor	0.692	0.732	0.686	0.989	0.003	0.956
		Liver Hepatocellular Carcinoma	Solid tissue normal vs. Primary tumor	0.795	0.077	0.148	0.701	0.488	0.688
		Lung Adenocarcinoma	Solid tissue normal vs. Primary tumor	0.554	0.781	0.974	0.827	0.087	0.634
		Lung Squamous Cell Carcinoma	Solid tissue normal vs. Primary tumor	0.767	0.384	0.38	0.717	0.315	0.71
		Prostate Adenocarcinoma	Solid tissue normal vs. Primary tumor	0.686	0.37	0.553	0.355	0.299	0.08
		Stomach Adenocarcinoma	Solid tissue normal vs. Primary tumor	0.788	0.507	0.485	0.964	0.001	0.052
		Thyroid Carcinoma	Solid tissue normal vs. Primary tumor	0.041	0.889	0.398	0.896	0.117	0.674
		(%) With significant differences		27.3% (3/11)	9.1% (1/11)	18.2% (2/11)	9.1% (1/11)	45.5% (5/12)	0
	Total (Taxa combined)	Breast Invasive Carcinoma	Solid tissue normal vs. Primary tumor	0.001	0	0	0.863	0.236	0.702
		Colon Adenocarcinoma	Solid tissue normal vs. Primary tumor	0	0	0	0	0	0.777
		Head and Neck Squamous Cell Carcinoma	Solid tissue normal vs. Primary tumor	0.126	0.249	0.333	0.884	0.686	0.791
		Kidney Renal Clear Cell Carcinoma	Solid tissue normal vs. Primary tumor	0.049	0.076	0.06	0.179	0	0.001
		Kidney Renal Papillary Cell Carcinoma	Solid tissue normal vs. Primary tumor	0.533	0.915	0.915	0.583	0.001	0.651
		Liver Hepatocellular Carcinoma	Solid tissue normal vs. Primary tumor	0.248	0.441	0.458	0.63	0.188	0.101
		Lung Adenocarcinoma	Solid tissue normal vs. Primary tumor	0.195	0.19	0.293	0.096	0.004	0.601
		Lung Squamous Cell Carcinoma	Solid tissue normal vs. Primary tumor	0.026	0.029	0.113	0.83	0.208	0.361
		Prostate Adenocarcinoma	Solid tissue normal vs. Primary tumor	0.217	0.248	0.231	0.685	0.167	0.341
		Stomach Adenocarcinoma	Solid tissue normal vs. Primary tumor	0.625	0.558	0.609	0.996	0.814	0.86
		Thyroid Carcinoma	Solid tissue normal vs. Primary tumor	0.798	0.554	0.557	0.446	0.69	0.681
		(%) With significant differences		41.7% (4/11)	27.3% (3/11)	18.2% (2/11)	9.1% (1/11)	41.7% (4/11)	9.1% (1/11)
WGS	Archaea	Bladder Urothelial Carcinoma	Blood vs. Primary tumor	0.907	0.858	0.874	0.002	0.633	0.013
		Brain Lower Grade Glioma	Blood vs. Primary tumor	0.487	0.375	0.404	0.019	0.645	0.274
		Breast Invasive Carcinoma	Blood vs. Primary tumor	0.49	0.931	0.776	0.223	0.062	0.32
		Cervical Squamous Cell Carcinoma and Endocervical Adenocarcinoma	Blood vs. Primary tumor	0.027	0.206	0.09	0	0.12	0.777
		Colon Adenocarcinoma	Blood vs. Primary tumor	0.283	0.644	0.917	0.177	0.373	0.08
		Esophageal Carcinoma	Blood vs. Primary tumor	0.338	0.757	0.611	0.445	0.783	0.973
		Glioblastoma Multiforme	Blood vs. Primary tumor	0.453	0.49	0.48	0.295	0.132	0.545
		Head and Neck Squamous Cell Carcinoma	Blood vs. Primary tumor	0.068	0.013	0.018	0.014	0.032	0.512
		Kidney Chromophobe	Solid tissue normal vs. Primary tumor	0.468	0.7	0.101	0.077	0.594	0.827
		Kidney Renal Clear Cell Carcinoma	Solid tissue normal vs. Primary tumor	0	0	0	0	0.029	0.611
		Kidney Renal Papillary Cell Carcinoma	Blood vs. Primary tumor	0.052	0.019	0	0.002	0.276	0.938
		Liver Hepatocellular Carcinoma	Blood vs. Primary tumor	0.038	0.055	0	0.001	0.47	0.826
		Lung Adenocarcinoma	Blood vs. Solid tissue normal	0.995	0.464	0.628	0.117	0.386	0.885
			Blood vs. Primary tumor	0.588	0.684	0.652	0.141	0.686	0.766
			Solid tissue normal vs. Primary tumor	0.55	0.197	0.291	0.502	0.659	0.903
		Lung Squamous Cell Carcinoma	Solid tissue normal vs. Primary tumor	0.621	0.591	0.479	0.625	0.764	0.705
		Ovarian Serous Cystadenocarcinoma	Blood vs. Primary tumor	0.658	0.474	0.547	0.947	0.053	0.173
		Prostate Adenocarcinoma	Blood vs. Primary tumor	0	0	0	0	0	0.181
		Rectum Adenocarcinoma	Blood vs. Primary tumor	0.019	0.021	0.015	0.941	0.229	0.166
		Sarcoma	Blood vs. Primary tumor	0.776	0.685	0.715	0.219	0.354	0.967
		Stomach Adenocarcinoma	Blood vs. Solid tissue normal	0.921	0.821	0.833	0.147	0.838	0.958
			Blood vs. Primary tumor	0.001	0	0	0.091	0	0.223
			Solid tissue normal vs. Primary tumor	0.029	0.022	0.015	0.944	0.327	0.643
		Thyroid Carcinoma	Blood vs. Primary tumor	0.044	0.022	0.02	0.002	0.265	0.69
		Uterine Corpus Endometrial Carcinoma	Blood vs. Primary tumor	0	0.001	0	0.003	0.419	0.198
		Uveal Melanoma	Blood vs. Primary tumor	0.591	0.647	0.621	0.936	0.649	0.295
		(%) With significant differences		34.6% (9/26)	34.6% (9/26)	38.5% (10/26)	38.5% (10/26)	15.4% (4/26)	3.8% (1/26)
	Bacteria	Bladder Urothelial Carcinoma	Blood vs. Primary tumor	0.293	0.164	0.223	0.151	0.981	0
		Brain Lower Grade Glioma	Blood vs. Primary tumor	0.62	0.793	0.715	0.45	0.242	0
		Breast Invasive Carcinoma	Blood vs. Primary tumor	0.176	0.29	0.241	0.052	0.762	0
		Cervical Squamous Cell Carcinoma and Endocervical Adenocarcinoma	Blood vs. Primary tumor	0.256	0.288	0.239	0.966	0.29	0
		Colon Adenocarcinoma	Blood vs. Primary tumor	0.065	0.026	0.072	0.139	0.978	0
		Esophageal Carcinoma	Blood vs. Primary tumor	0.134	0.124	0.116	0.463	0.711	0.078
		Glioblastoma Multiforme	Blood vs. Primary tumor	0.954	0.966	0.958	0.786	0.937	0
		Head and Neck Squamous Cell Carcinoma	Blood vs. Primary tumor	0.818	0.863	0.836	0.03	0.1	0
		Kidney Chromophobe	Solid tissue normal vs. Primary tumor	0.021	0.024	0.001	0.025	0.846	0
		Kidney Renal Clear Cell Carcinoma	Solid tissue normal vs. Primary tumor	0.775	0.789	0.804	0.061	0.834	0
		Kidney Renal Papillary Cell Carcinoma	Blood vs. Primary tumor	0.363	0.36	0.152	0.623	0.981	0
		Liver Hepatocellular Carcinoma	Blood vs. Primary tumor	0.63	0.659	0.868	0.683	0.966	0.137
		Lung Adenocarcinoma	Blood vs. Solid tissue normal	0.587	0.897	0.732	0.053	0.127	0
			Blood vs. Primary tumor	0.771	0.528	0.621	0.018	0.082	0
			Solid tissue normal vs. Primary tumor	0.395	0.508	0.419	0.708	0.789	0
		Lung Squamous Cell Carcinoma	Solid tissue normal vs. Primary tumor	0.262	0.273	0.019	0.959	0.996	0
		Ovarian Serous Cystadenocarcinoma	Blood vs. Primary tumor	0.217	0.094	0.094	0.282	0.67	0.198
		Prostate Adenocarcinoma	Blood vs. Primary tumor	0	0	0	0.038	0.019	0
		Rectum Adenocarcinoma	Blood vs. Primary tumor	0.443	0.466	0.469	0.477	0.58	0
		Sarcoma	Blood vs. Primary tumor	0.353	0.293	0.353	0.725	0.949	0
		Stomach Adenocarcinoma	Blood vs. Solid tissue normal	0.37	0.63	0.499	0.001	0.273	0
			Blood vs. Primary tumor	0.796	0.892	0.938	0.07	0	0
			Solid tissue normal vs. Primary tumor	0.386	0.773	0.573	0.363	0	0
		Thyroid Carcinoma	Blood vs. Primary tumor	0.578	0.365	0.48	0.037	0.982	0
		Uterine Corpus Endometrial Carcinoma	Blood vs. Primary tumor	0.463	0.552	0.495	0.396	0.04	0
		Uveal Melanoma	Blood vs. Primary tumor	0.017	0.084	0.04	0.342	0.639	0
		(%) With significant differences		11.5% (3/26)	11.5% (3/26)	15.4% (4/26)	23.1% (6/26)	15.4% (4/26)	88.5% (23/26)
	Viruses	Bladder Urothelial Carcinoma	Blood vs. Primary tumor	0.036	0.04	0.036	0.25	0.622	0.276
		Brain Lower Grade Glioma	Blood vs. Primary tumor	0.237	0.284	0.255	0.134	0.557	0.171
		Breast Invasive Carcinoma	Blood vs. Primary tumor	0.022	0.01	0.006	0.321	0.007	0.561
		Cervical Squamous Cell Carcinoma and Endocervical Adenocarcinoma	Blood vs. Primary tumor	0.028	0.612	0.899	0	0.133	0.06
		Colon Adenocarcinoma	Blood vs. Primary tumor	0.363	0.03	0.074	0.417	0.123	0.024
		Esophageal Carcinoma	Blood vs. Primary tumor	0.31	0.524	0.299	0.319	0.521	0.594
		Glioblastoma Multiforme	Blood vs. Primary tumor	0.932	0.937	0.936	0.324	0.505	0.992
		Head and Neck Squamous Cell Carcinoma	Blood vs. Primary tumor	0.008	0.259	0.149	0	0.001	0.17
		Kidney Chromophobe	Solid tissue normal vs. Primary tumor	0.135	0.229	0	0.441	0.276	0.287
		Kidney Renal Clear Cell Carcinoma	Solid tissue normal vs. Primary tumor	0	0	0	0.115	0	0.535
		Kidney Renal Papillary Cell Carcinoma	Blood vs. Primary tumor	0.538	0.771	0.339	0.075	0.453	0.336
		Liver Hepatocellular Carcinoma	Blood vs. Primary tumor	0.765	0.946	0.945	0.158	0.191	0.931
		Lung Adenocarcinoma	Blood vs. Solid tissue normal	0.245	0.396	0.333	0.111	0.988	0.28
			Blood vs. Primary tumor	0.64	0.173	0.306	0.605	0.327	0.557
			Solid tissue normal vs. Primary tumor	0.381	0.097	0.113	0.524	0.411	0.34
		Lung Squamous Cell Carcinoma	Solid tissue normal vs. Primary tumor	0.638	0.418	0.623	0.761	0.359	0.687
		Ovarian Serous Cystadenocarcinoma	Blood vs. Primary tumor	0.399	0.359	0.35	0.695	0.767	0.628
		Prostate Adenocarcinoma	Blood vs. Primary tumor	0.836	0.161	0.239	0.032	0	0.302
		Rectum Adenocarcinoma	Blood vs. Primary tumor	0.48	0.306	0.355	0.797	0.297	0.191
		Sarcoma	Blood vs. Primary tumor	0.857	0.986	0.935	0.141	0.182	0.357
		Stomach Adenocarcinoma	Blood vs. Solid tissue normal	0.315	0.796	0.673	0.425	0.995	0.959
			Blood vs. Primary tumor	0.842	0.014	0.033	0.006	0	0.807
			Solid tissue normal vs. Primary tumor	0.327	0.121	0.117	1	0.049	0.998
		Thyroid Carcinoma	Blood vs. Primary tumor	0	0	0	0.165	0.009	0.617
		Uterine Corpus Endometrial Carcinoma	Blood vs. Primary tumor	0.023	0.007	0.006	0.002	0.002	0.33
		Uveal Melanoma	Blood vs. Primary tumor	0.296	0.14	0.17	0.663	0.78	0.179
		(%) With significant differences		26.9% (7/26)	26.9% (7/26)	26.9% (7/26)	19.2% (5/26)	30.8% (8/26)	3.8% (1/26)
	Total (Taxa combined)	Bladder Urothelial Carcinoma	Blood vs. Primary tumor	0.289	0.15	0.197	0.215	0.949	0.341
		Brain Lower Grade Glioma	Blood vs. Primary tumor	0.56	0.724	0.635	0.281	0.247	0.509
		Breast Invasive Carcinoma	Blood vs. Primary tumor	0.208	0.421	0.325	0.304	0.892	0.726
		Cervical Squamous Cell Carcinoma and Endocervical Adenocarcinoma	Blood vs. Primary tumor	0.323	0.382	0.321	0.856	0.829	0.77
		Colon Adenocarcinoma	Blood vs. Primary tumor	0.076	0.038	0.092	0.012	0.73	0.706
		Esophageal Carcinoma	Blood vs. Primary tumor	0.129	0.141	0.131	0.888	0.743	0.629
		Glioblastoma Multiforme	Blood vs. Primary tumor	0.958	0.963	0.96	0.044	0.173	0.603
		Head and Neck Squamous Cell Carcinoma	Blood vs. Primary tumor	0.759	0.812	0.777	0	0.016	0.403
		Kidney Chromophobe	Solid tissue normal vs. Primary tumor	0.03	0.024	0.003	0.003	0.771	0.079
		Kidney Renal Clear Cell Carcinoma	Solid tissue normal vs. Primary tumor	0.767	0.795	0.799	0	0.755	0.29
		Kidney Renal Papillary Cell Carcinoma	Blood vs. Primary tumor	0.372	0.363	0.162	0	0.606	0.002
		Liver Hepatocellular Carcinoma	Blood vs. Primary tumor	0.617	0.653	0.846	0.001	0.403	0.745
		Lung Adenocarcinoma	Blood vs. Solid tissue normal	0.65	0.93	0.782	0.086	0.349	0.514
			Blood vs. Primary tumor	0.72	0.454	0.546	0.02	0.642	0.923
			Solid tissue normal vs. Primary tumor	0.394	0.463	0.401	0.796	0.633	0.675
		Lung Squamous Cell Carcinoma	Solid tissue normal vs. Primary tumor	0.257	0.251	0.023	0.802	0.811	0.866
		Ovarian Serous Cystadenocarcinoma	Blood vs. Primary tumor	0.202	0.094	0.088	0.028	0.239	0.805
		Prostate Adenocarcinoma	Blood vs. Primary tumor	0	0	0	0	0	0.001
		Rectum Adenocarcinoma	Blood vs. Primary tumor	0.473	0.489	0.502	0.241	0.221	0.379
		Sarcoma	Blood vs. Primary tumor	0.358	0.272	0.337	0.444	0.86	0.321
		Stomach Adenocarcinoma	Blood vs. Solid tissue normal	0.365	0.619	0.477	0.005	0.731	0.998
			Blood vs. Primary tumor	0.873	0.811	0.988	0.226	0	0.002
			Solid tissue normal vs. Primary tumor	0.407	0.849	0.598	0.921	0.357	0.529
		Thyroid Carcinoma	Blood vs. Primary tumor	0.602	0.44	0.528	0.016	0.679	0.67
		Uterine Corpus Endometrial Carcinoma	Blood vs. Primary tumor	0.455	0.545	0.487	0.039	0.854	0.138
		Uveal Melanoma	Blood vs. Primary tumor	0.008	0.075	0.031	0.502	0.444	0.424
		(%) With significant differences		11.5% (3/26)	11.5% (3/26)	15.4% (4/26)	50.0% (13/26)	11.5% (3/26)	11.5% (3/26)

### Sheet: Table S15
Table S15. The results (percentages with significant differences) of the intra-tumor heterogeneity from the permutation tests for the differences in the intra-tumor heterogeneity-TPLE parameters with pair-wise comparisons of B vs. SN, B vs. PT and SN vs. PT under the same cancer disease* (summarized from Table S15)
B vs. SN
Sequencing Protocol	Taxon	Type–I TPLE			Type–III TPLE
		b	ln(a)	CACD	b	ln(a)	CACD
WGS	Archaea	0	0	0	0	0	0
	Bacteria	0	0	0	50.0% (1/2)	0	100.0% (2/2)
	Viruses	0	0	0	0	0	0
	Total	0	0	0	50.0% (1/2)	0	0
Average across Taxa		0	0	0	0	0	0
B vs. PT
Sequencing Protocol	Taxon	Type–I TPLE			Type–III TPLE
		b	ln(a)	CACD	b	ln(a)	CACD
WGS	Archaea	36.8% (7/19)	36.8% (7/19)	42.1% (8/19)	47.4% (9/19)	15.8% (3/19)	5.3% (1/19)
	Bacteria	10.5% (2/19)	10.5% (2/19)	10.5% (2/19)	21.1% (4/19)	15.8% (3/19)	84.2% (16/19)
	Viruses	31.6% (6/19)	31.6% (6/19)	26.3% (5/19)	26.3% (5/19)	31.6% (6/19)	5.3% (1/19)
	Total	10.5% (2/19)	10.5% (2/19)	10.5% (2/19)	52.6% (10/19)	15.8% (3/19)	15.8% (3/19)
Average across Taxa		0.224	0.224	0.224	0.369	0.198	0.277
SN vs. PT
Sequencing Protocol	Taxon	Type–I TPLE			Type–III TPLE
		b	ln(a)	CACD	b	ln(a)	CACD
RNA-Seq	Archaea	9.1% (1/11)	9.1% (1/11)	9.1% (1/11)	9.1% (1/11)	54.5% (6/11)	18.2% (2/11)
	Bacteria	36.4% (4/11)	27.3% (3/11)	27.3% (3/11)	41.7% (4/11)	41.7% (4/11)	9.1% (1/11)
	Viruses	27.3% (3/11)	9.1% (1/11)	18.2% (2/11)	9.1% (1/11)	45.5% (5/12)	0
	Total	41.7% (4/11)	27.3% (3/11)	18.2% (2/11)	9.1% (1/11)	41.7% (4/11)	9.1% (1/11)
Average across Taxa		0.286	0.182	0.182	0.173	0.459	0.091
WGS	Archaea	40.0% (2/5)	40.0% (2/5)	40.0% (2/5)	20.0% (1/5)	20.0% (1/5)	0
	Bacteria	20.0% (1/5)	20.0% (1/5)	40.0% (2/5)	20.0% (1/5)	20.0% (1/5)	100.0% (5/5)
	Viruses	20.0% (1/5)	20.0% (1/5)	40.0% (2/5)	0	40.0% (2/5)	0
	Total	20.0% (1/5)	20.0% (1/5)	40.0% (2/5)	40.0% (2/5)	0	0
Average across Taxa		0.25	0.25	0.4	0.2	0.2	0.25

### Sheet: Table S16-InterTPL Models
Table S16. The inter-tumor TPLE-heterogeneity models: the TPL parameters of the cancer microbiome (CM) datasets with all cancer diseases (kinds) combined, including the “Total” with all sample sites combined and “Total” with both disease and taxa combined.
TPLE	Sequencing Protocol	Taxon	Sample site	b	ln(a)	CACD	R	p-value	n
Type–I PLE for the Community Spatial Heterogeneity	RNA-Seq	Archaea	Solid tissue normal	2.08	3.012	0.061	0.994	0	641
			Primary tumor	2.113	3.011	0.067	0.993	0	11741
			Total (Tissue combined)	2.111	3.013	0.066	0.993	0	12750
		Bacteria	Solid tissue normal	2.411	2.677	0.15	0.981	0	641
			Primary tumor	2.405	2.69	0.147	0.972	0	11741
			Total (Tissue combined)	2.408	2.672	0.15	0.973	0	12750
		Viruses	Solid tissue normal	2.18	2.76	0.096	0.975	0	641
			Primary tumor	2.15	3.383	0.053	0.978	0	11741
			Total (Tissue combined)	2.15	3.389	0.053	0.978	0	12750
		Total (Taxa Combined)	Solid tissue normal	2.415	2.89	0.13	0.98	0	641
			Primary tumor	2.405	3.017	0.117	0.972	0	11741
			Total (Tissue combined)	2.409	3.001	0.119	0.972	0	12750
	WGS	Archaea	Blood	2.138	3.223	0.059	0.997	0	1827
			Solid tissue normal	2.164	3.137	0.067	0.998	0	229
			Primary tumor	2.112	3.349	0.049	0.998	0	2117
			Total (Tissue combined)	2.125	3.29	0.054	0.998	0	4316
		Bacteria	Blood	1.9	6.244	0.001	0.993	0	1827
			Solid tissue normal	1.951	5.852	0.002	0.997	0	229
			Primary tumor	1.898	6.279	0.001	0.995	0	2117
			Total (Tissue combined)	1.901	6.247	0.001	0.995	0	4316
		Viruses	Blood	2.237	2.63	0.119	0.991	0	1827
			Solid tissue normal	2.342	1.967	0.231	0.991	0	229
			Primary tumor	2.246	2.727	0.112	0.989	0	2117
			Total (Tissue combined)	1.903	6.444	0.001	0.995	0	4316
		Total (Taxa combined)	Blood	1.902	6.425	0.001	0.993	0	1827
			Solid tissue normal	1.952	6.011	0.002	0.997	0	229
			Primary tumor	1.9	6.466	0.001	0.995	0	2117
			Total (Tissue combined)	1.903	6.444	0.001	0.995	0	4316
	Mean			2.136	4.009	0.068	0.988	0	4803
	Std. Err			0.036	0.305	0.012	0.002	0	936.736
Type-III TPLE for Mixed-species Population Aggregation	RNA-Seq	Archaea	Solid tissue normal	1.571	2.291	0.018	0.975	0	100
			Primary tumor	1.573	3.204	0.004	0.954	0	102
			Total (Tissue combined)	1.569	3.205	0.004	0.953	0	102
		Bacteria	Solid tissue normal	1.85	3.051	0.028	0.972	0	1522
			Primary tumor	1.839	3.981	0.009	0.951	0	1524
			Total (Tissue combined)	1.835	4.045	0.008	0.95	0	1524
		Viruses	Solid tissue normal	1.425	2.535	0.003	0.969	0	195
			Primary tumor	1.408	3.55	0	0.97	0	315
			Total (Tissue combined)	1.405	3.563	0	0.97	0	316
		Total (Taxa combined)	Solid tissue normal	1.793	3.055	0.021	0.97	0	1817
			Primary tumor	1.687	4.165	0.002	0.959	0	1941
			Total (Tissue combined)	1.682	4.221	0.002	0.958	0	1946
	WGS	Archaea	Blood	1.719	2.767	0.021	0.988	0	102
			Solid tissue normal	1.602	1.614	0.068	0.99	0	100
			Primary tumor	1.69	2.541	0.025	0.986	0	102
			Total (Tissue combined)	1.676	2.729	0.018	0.983	0	102
		Bacteria	Blood	1.815	3.928	0.008	0.961	0	1524
			Solid tissue normal	1.742	1.838	0.084	0.982	0	1523
			Primary tumor	1.802	3.206	0.018	0.973	0	1524
			Total (Tissue combined)	1.778	4.009	0.006	0.955	0	1524
		Viruses	Blood	1.497	3.428	0.001	0.986	0	298
			Solid tissue normal	1.411	1.995	0.008	0.979	0	223
			Primary tumor	1.507	3.42	0.001	0.983	0	308
			Total (Tissue combined)	1.481	3.575	0.001	0.982	0	330
		Total (Taxa combined)	Blood	1.756	3.94	0.005	0.967	0	1924
			Solid tissue normal	1.697	1.901	0.065	0.981	0	1846
			Primary tumor	1.72	3.379	0.009	0.975	0	1934
			Total (Tissue combined)	1.708	4.051	0.003	0.964	0	1956
	Mean			1.651	3.185	0.016	0.971	0	954.429
	Std. Err			0.027	0.145	0.004	0.002	0	149.628

### Sheet: TableS17-Cancer Type
Table S17. The randomization test for TPL parameters of cancer microbiome datasets among different cancer types with same tissue type
Sequencing Protocol	Taxon	Tissue Site	Cancer Disease	Type–I TPLE			Type–III TPLE
				b	ln(a)	CACD	b	ln(a)	CACD
RNA-Seq	Archaea	Solid tissue normal	Breast Invasive Carcinoma vs. Colon Adenocarcinoma	0.181	0.151	0.049	0.644	0.002	0.462
			Breast Invasive Carcinoma vs. Head and Neck Squamous Cell Carcinoma	0.114	0.03	0.034	0.979	0.09	0.837
			Breast Invasive Carcinoma vs. Kidney Renal Clear Cell Carcinoma	0.078	0.014	0.027	0.028	0.192	0.001
			Breast Invasive Carcinoma vs. Kidney Renal Papillary Cell Carcinoma	0.491	0.839	0.772	0.948	0.001	0.121
			Breast Invasive Carcinoma vs. Liver Hepatocellular Carcinoma	0.736	0.823	0.601	0.018	0.555	0.654
			Breast Invasive Carcinoma vs. Lung Adenocarcinoma	0.012	0.005	0.002	0.272	0.666	0.138
			Breast Invasive Carcinoma vs. Lung Squamous Cell Carcinoma	0.602	0.66	0.942	0.018	0.939	0.104
			Breast Invasive Carcinoma vs. Prostate Adenocarcinoma	0.127	0.252	0.176	0.272	0.963	0.39
			Breast Invasive Carcinoma vs. Stomach Adenocarcinoma	0.012	0.096	0.807	0	0.598	0
			Breast Invasive Carcinoma vs. Thyroid Carcinoma	0.3	0.289	0.322	0.253	0.386	0.079
			Colon Adenocarcinoma vs. Head and Neck Squamous Cell Carcinoma	0.927	0.525	0.735	0.194	0.096	0.538
			Colon Adenocarcinoma vs. Kidney Renal Clear Cell Carcinoma	0.961	0.837	0.882	0.008	0.002	0.989
			Colon Adenocarcinoma vs. Kidney Renal Papillary Cell Carcinoma	0.257	0.49	0.158	0.465	0.702	0.339
			Colon Adenocarcinoma vs. Liver Hepatocellular Carcinoma	0.24	0.077	0.027	0.001	0	0.464
			Colon Adenocarcinoma vs. Lung Adenocarcinoma	0.364	0.382	0.356	0.216	0.043	0.831
			Colon Adenocarcinoma vs. Lung Squamous Cell Carcinoma	0.087	0.351	0.015	0.002	0.001	0.963
			Colon Adenocarcinoma vs. Prostate Adenocarcinoma	0.917	0.539	0.689	0.212	0.045	0.559
			Colon Adenocarcinoma vs. Stomach Adenocarcinoma	0.002	0	0	0	0.001	0.001
			Colon Adenocarcinoma vs. Thyroid Carcinoma	0.581	0.47	0.456	0.073	0.039	0.885
			Head and Neck Squamous Cell Carcinoma vs. Kidney Renal Clear Cell Carcinoma	0.805	0.543	0.574	0.124	0.313	0.815
			Head and Neck Squamous Cell Carcinoma vs. Kidney Renal Papillary Cell Carcinoma	0.113	0.137	0.17	0.931	0.049	0.177
			Head and Neck Squamous Cell Carcinoma vs. Liver Hepatocellular Carcinoma	0.297	0.009	0.003	0.008	0.007	0.911
			Head and Neck Squamous Cell Carcinoma vs. Lung Adenocarcinoma	0.373	0.834	0.661	0.378	0.451	0.937
			Head and Neck Squamous Cell Carcinoma vs. Lung Squamous Cell Carcinoma	0.03	0.051	0.023	0.014	0.09	0.359
			Head and Neck Squamous Cell Carcinoma vs. Prostate Adenocarcinoma	0.816	0.202	0.486	0.515	0.398	0.999
			Head and Neck Squamous Cell Carcinoma vs. Stomach Adenocarcinoma	0	0	0	0	0.026	0
			Head and Neck Squamous Cell Carcinoma vs. Thyroid Carcinoma	0.455	0.123	0.265	0.261	0.334	0.838
			Kidney Renal Clear Cell Carcinoma vs. Kidney Renal Papillary Cell Carcinoma	0.042	0.23	0.163	0.283	0.001	0.978
			Kidney Renal Clear Cell Carcinoma vs. Liver Hepatocellular Carcinoma	0.155	0.017	0.001	0.537	0.028	0.457
			Kidney Renal Clear Cell Carcinoma vs. Lung Adenocarcinoma	0.16	0.287	0.132	0.765	0.835	0.276
			Kidney Renal Clear Cell Carcinoma vs. Lung Squamous Cell Carcinoma	0.053	0.154	0.125	0.538	0.424	0.887
			Kidney Renal Clear Cell Carcinoma vs. Prostate Adenocarcinoma	0.948	0.3	0.541	0.877	0.666	0.474
			Kidney Renal Clear Cell Carcinoma vs. Stomach Adenocarcinoma	0.005	0	0	0	0.023	0
			Kidney Renal Clear Cell Carcinoma vs. Thyroid Carcinoma	0.499	0.196	0.318	0.505	0.877	0.481
			Kidney Renal Papillary Cell Carcinoma vs. Liver Hepatocellular Carcinoma	0.308	0.89	0.422	0.042	0	0.097
			Kidney Renal Papillary Cell Carcinoma vs. Lung Adenocarcinoma	0.021	0.151	0.167	0.393	0.039	0.432
			Kidney Renal Papillary Cell Carcinoma vs. Lung Squamous Cell Carcinoma	0.776	0.91	0.839	0.051	0.003	0.335
			Kidney Renal Papillary Cell Carcinoma vs. Prostate Adenocarcinoma	0.044	0.516	0.35	0.396	0.014	0.148
			Kidney Renal Papillary Cell Carcinoma vs. Stomach Adenocarcinoma	0	0.105	0.395	0	0	0.27
			Kidney Renal Papillary Cell Carcinoma vs. Thyroid Carcinoma	0.14	0.643	0.45	0.379	0.029	0.615
			Liver Hepatocellular Carcinoma vs. Lung Adenocarcinoma	0.003	0.001	0	0.468	0.445	0.766
			Liver Hepatocellular Carcinoma vs. Lung Squamous Cell Carcinoma	0.339	0.693	0.476	0.822	0.22	0.107
			Liver Hepatocellular Carcinoma vs. Prostate Adenocarcinoma	0.068	0.114	0.008	0.931	0.934	0.855
			Liver Hepatocellular Carcinoma vs. Stomach Adenocarcinoma	0.141	0.067	0.611	0	0.847	0
			Liver Hepatocellular Carcinoma vs. Thyroid Carcinoma	0.311	0.187	0.103	0.109	0.047	0.592
			Lung Adenocarcinoma vs. Lung Squamous Cell Carcinoma	0.036	0.1	0.05	0.505	0.805	0.506
			Lung Adenocarcinoma vs. Prostate Adenocarcinoma	0.199	0.117	0.156	0.746	0.763	0.832
			Lung Adenocarcinoma vs. Stomach Adenocarcinoma	0	0	0	0	0.192	0
			Lung Adenocarcinoma vs. Thyroid Carcinoma	0.071	0.048	0.052	0.891	0.754	0.76
			Lung Squamous Cell Carcinoma vs. Prostate Adenocarcinoma	0.124	0.622	0.32	0.967	0.887	0.244
			Lung Squamous Cell Carcinoma vs. Stomach Adenocarcinoma	0.001	0.035	0.775	0	0.423	0
			Lung Squamous Cell Carcinoma vs. Thyroid Carcinoma	0.219	0.673	0.489	0.228	0.426	0.708
			Prostate Adenocarcinoma vs. Stomach Adenocarcinoma	0.017	0	0	0	0.715	0
			Prostate Adenocarcinoma vs. Thyroid Carcinoma	0.579	0.868	0.699	0.761	0.655	0.646
			Stomach Adenocarcinoma vs. Thyroid Carcinoma	0.332	0	0.007	0	0.059	0
		(%) With significant differences		27.3% (15/55)	25.5% (14/55)	32.7% (18/55)	34.5% (19/55)	40.0% (22/55)	18.2% (10/55)
		Primary tumor	Adrenocortical Carcinoma vs. Bladder Urothelial Carcinoma	0.024	0.984	0.385	0.566	0	0.932
			Adrenocortical Carcinoma vs. Brain Lower Grade Glioma	0.304	0.447	0.133	0.921	0.012	0.999
			Adrenocortical Carcinoma vs. Breast Invasive Carcinoma	0.673	0.814	0.898	0.15	0	0.69
			Adrenocortical Carcinoma vs. Cervical Squamous Cell Carcinoma and Endocervical Adenocarcinoma	0.003	0.675	0.139	0.026	0	0.999
			Adrenocortical Carcinoma vs. Cholangiocarcinoma	0.859	0.227	0.448	0.058	0.522	0.008
			Adrenocortical Carcinoma vs. Colon Adenocarcinoma	0	0.196	0.049	0	0	0.907
			Adrenocortical Carcinoma vs. Esophageal Carcinoma	0	0	0	0	0.001	0
			Adrenocortical Carcinoma vs. Glioblastoma Multiforme	0	0	0	0	0	0.238
			Adrenocortical Carcinoma vs. Head and Neck Squamous Cell Carcinoma	0.199	0.759	0.366	0.871	0.003	0.991
			Adrenocortical Carcinoma vs. Kidney Chromophobe	0.958	0.682	0.873	0	0.074	0.006
			Adrenocortical Carcinoma vs. Kidney Renal Clear Cell Carcinoma	0.089	0.252	0.152	0	0	0.998
			Adrenocortical Carcinoma vs. Kidney Renal Papillary Cell Carcinoma	0.838	0.833	0.959	0.466	0	1
			Adrenocortical Carcinoma vs. Liver Hepatocellular Carcinoma	0.46	0.989	0.739	0.56	0	0.873
			Adrenocortical Carcinoma vs. Lung Adenocarcinoma	0.015	0.789	0.205	0.055	0	0.948
			Adrenocortical Carcinoma vs. Lung Squamous Cell Carcinoma	0.857	0.917	0.796	0.175	0	1
			Adrenocortical Carcinoma vs. Lymphoid Neoplasm Diffuse Large B-cell Lymphoma	0.327	0.384	0.255	0.017	0.067	0.853
			Adrenocortical Carcinoma vs. Mesothelioma	0.141	0.39	0.068	0.002	0.085	0.186
			Adrenocortical Carcinoma vs. Ovarian Serous Cystadenocarcinoma	0	0.001	0	0	0	0.038
			Adrenocortical Carcinoma vs. Pancreatic Adenocarcinoma	0.158	0.496	0.098	0.113	0.003	0.996
			Adrenocortical Carcinoma vs. Pheochromocytoma and Paraganglioma	0.12	0.277	0.075	0.468	0.099	0.996
			Adrenocortical Carcinoma vs. Prostate Adenocarcinoma	0.497	0.952	0.656	0.138	0	0.568
			Adrenocortical Carcinoma vs. Rectum Adenocarcinoma	0	0.032	0.019	0.017	0	0.995
			Adrenocortical Carcinoma vs. Sarcoma	0.738	0.286	0.39	0.405	0.024	0.966
			Adrenocortical Carcinoma vs. Skin Cutaneous Melanoma	0.141	0.343	0.107	0.035	0.031	0.962
			Adrenocortical Carcinoma vs. Stomach Adenocarcinoma	0	0.517	0.122	0	0	0.05
			Adrenocortical Carcinoma vs. Testicular Germ Cell Tumors	0.127	0.229	0.086	0.488	0.284	0.994
			Adrenocortical Carcinoma vs. Thymoma	0.954	0.829	0.886	0.25	0.072	0.82
			Adrenocortical Carcinoma vs. Thyroid Carcinoma	0.006	0.452	0.114	0.312	0	0.951
			Adrenocortical Carcinoma vs. Uterine Carcinosarcoma	0.016	0.019	0.004	0.676	0.511	0.366
			Adrenocortical Carcinoma vs. Uterine Corpus Endometrial Carcinoma	0	0.019	0.029	0	0	0.949
			Adrenocortical Carcinoma vs. Uveal Melanoma	0.402	0.135	0.357	0.139	0.814	0.007
			Bladder Urothelial Carcinoma vs. Brain Lower Grade Glioma	0	0.005	0	0.107	0	0.202
			Bladder Urothelial Carcinoma vs. Breast Invasive Carcinoma	0.024	0.288	0.034	0.088	0.002	0.424
			Bladder Urothelial Carcinoma vs. Cervical Squamous Cell Carcinoma and Endocervical Adenocarcinoma	0.103	0.069	0.065	0.012	0.89	0.026
			Bladder Urothelial Carcinoma vs. Cholangiocarcinoma	0.231	0.735	0.962	0.994	0	0.025
			Bladder Urothelial Carcinoma vs. Colon Adenocarcinoma	0	0	0	0	0	0.992
			Bladder Urothelial Carcinoma vs. Esophageal Carcinoma	0	0	0	0	0.008	0
			Bladder Urothelial Carcinoma vs. Glioblastoma Multiforme	0	0	0	0	0.387	0
			Bladder Urothelial Carcinoma vs. Head and Neck Squamous Cell Carcinoma	0.693	0.068	0.349	0.236	0.116	0.896
			Bladder Urothelial Carcinoma vs. Kidney Chromophobe	0.073	0.956	0.559	0.886	0.018	0.085
			Bladder Urothelial Carcinoma vs. Kidney Renal Clear Cell Carcinoma	0.69	0	0.066	0	0	0.76
			Bladder Urothelial Carcinoma vs. Kidney Renal Papillary Cell Carcinoma	0.004	0.335	0.04	0.891	0.068	0.109
			Bladder Urothelial Carcinoma vs. Liver Hepatocellular Carcinoma	0.038	0.671	0.161	0.873	0.867	0.989
			Bladder Urothelial Carcinoma vs. Lung Adenocarcinoma	0.334	0.148	0.188	0.004	0.092	0.999
			Bladder Urothelial Carcinoma vs. Lung Squamous Cell Carcinoma	0.002	0.582	0.023	0.576	0.953	0.471
			Bladder Urothelial Carcinoma vs. Lymphoid Neoplasm Diffuse Large B-cell Lymphoma	0.864	0.884	0.769	0.529	0.934	0.996
			Bladder Urothelial Carcinoma vs. Mesothelioma	0	0.628	0.081	0.964	0.014	0.237
			Bladder Urothelial Carcinoma vs. Ovarian Serous Cystadenocarcinoma	0	0	0	0	0.769	0
			Bladder Urothelial Carcinoma vs. Pancreatic Adenocarcinoma	0	0.27	0.006	0.795	0.017	0.064
			Bladder Urothelial Carcinoma vs. Pheochromocytoma and Paraganglioma	0	0.035	0.003	0.64	0	0.038
			Bladder Urothelial Carcinoma vs. Prostate Adenocarcinoma	0.145	0.985	0.366	0.436	0.137	0.102
			Bladder Urothelial Carcinoma vs. Rectum Adenocarcinoma	0	0	0	0.002	0.355	0.001
			Bladder Urothelial Carcinoma vs. Sarcoma	0	0.005	0.002	0.572	0.023	0.208
			Bladder Urothelial Carcinoma vs. Skin Cutaneous Melanoma	0	0.7	0.052	0.977	0.114	0.739
			Bladder Urothelial Carcinoma vs. Stomach Adenocarcinoma	0.802	0.01	0.201	0	0.004	0
			Bladder Urothelial Carcinoma vs. Testicular Germ Cell Tumors	0	0.162	0.013	0.637	0	0.29
			Bladder Urothelial Carcinoma vs. Thymoma	0.023	0.964	0.361	0.809	0.001	0.766
			Bladder Urothelial Carcinoma vs. Thyroid Carcinoma	0.002	0.001	0.001	0.894	0.564	0.462
			Bladder Urothelial Carcinoma vs. Uterine Carcinosarcoma	0.051	0.175	0.067	0.905	0	0.852
			Bladder Urothelial Carcinoma vs. Uterine Corpus Endometrial Carcinoma	0.001	0	0	0	0	0.925
			Bladder Urothelial Carcinoma vs. Uveal Melanoma	0.593	0.477	0.664	0.953	0	0.043
			Brain Lower Grade Glioma vs. Breast Invasive Carcinoma	0.003	0.092	0.031	0.003	0	0.001
			Brain Lower Grade Glioma vs. Cervical Squamous Cell Carcinoma and Endocervical Adenocarcinoma	0	0	0	0	0	0.596
			Brain Lower Grade Glioma vs. Cholangiocarcinoma	0.413	0.199	0.174	0.81	0.044	0.028
			Brain Lower Grade Glioma vs. Colon Adenocarcinoma	0	0	0	0	0	0.402
			Brain Lower Grade Glioma vs. Esophageal Carcinoma	0	0	0	0	0.754	0
			Brain Lower Grade Glioma vs. Glioblastoma Multiforme	0	0	0	0	0.001	0
			Brain Lower Grade Glioma vs. Head and Neck Squamous Cell Carcinoma	0	0	0	0.712	0.137	0.124
			Brain Lower Grade Glioma vs. Kidney Chromophobe	0.518	0.438	0.434	0.247	0.694	0.208
			Brain Lower Grade Glioma vs. Kidney Renal Clear Cell Carcinoma	0	0	0	0	0	0.827
			Brain Lower Grade Glioma vs. Kidney Renal Papillary Cell Carcinoma	0.06	0.216	0.072	0.098	0.111	0.797
			Brain Lower Grade Glioma vs. Liver Hepatocellular Carcinoma	0	0.001	0	0.027	0	0.308
			Brain Lower Grade Glioma vs. Lung Adenocarcinoma	0	0	0	0	0	0.521
			Brain Lower Grade Glioma vs. Lung Squamous Cell Carcinoma	0.231	0.048	0.132	0.029	0.02	0.509
			Brain Lower Grade Glioma vs. Lymphoid Neoplasm Diffuse Large B-cell Lymphoma	0.094	0.289	0.102	0.032	0.829	1
			Brain Lower Grade Glioma vs. Mesothelioma	0.194	0.924	0.506	0.518	0.651	0.633
			Brain Lower Grade Glioma vs. Ovarian Serous Cystadenocarcinoma	0	0	0	0	0	0
			Brain Lower Grade Glioma vs. Pancreatic Adenocarcinoma	0.459	0.61	0.81	0.107	0.764	0.525
			Brain Lower Grade Glioma vs. Pheochromocytoma and Paraganglioma	0.011	0.659	0.167	0.851	0.181	0.51
			Brain Lower Grade Glioma vs. Prostate Adenocarcinoma	0.001	0.003	0.001	0.041	0	0.021
			Brain Lower Grade Glioma vs. Rectum Adenocarcinoma	0	0	0	0	0	0.199
			Brain Lower Grade Glioma vs. Sarcoma	0.36	0.533	0.622	0.492	0.756	0.872
			Brain Lower Grade Glioma vs. Skin Cutaneous Melanoma	0.427	0.807	0.754	0.421	0.935	0.953
			Brain Lower Grade Glioma vs. Stomach Adenocarcinoma	0	0.001	0	0	0	0
			Brain Lower Grade Glioma vs. Testicular Germ Cell Tumors	0.336	0.84	0.474	0.999	0.054	0.802
			Brain Lower Grade Glioma vs. Thymoma	0.293	0.238	0.151	0.92	0.633	0.993
			Brain Lower Grade Glioma vs. Thyroid Carcinoma	0	0	0	0.129	0.043	0.316
			Brain Lower Grade Glioma vs. Uterine Carcinosarcoma	0.001	0.019	0.002	0.989	0.009	0.952
			Brain Lower Grade Glioma vs. Uterine Corpus Endometrial Carcinoma	0	0	0	0	0	0.488
			Brain Lower Grade Glioma vs. Uveal Melanoma	0.014	0.02	0.018	0.996	0.005	0.241
			Breast Invasive Carcinoma vs. Cervical Squamous Cell Carcinoma and Endocervical Adenocarcinoma	0	0.01	0.001	0.7	0.007	0.003
			Breast Invasive Carcinoma vs. Cholangiocarcinoma	0.897	0.338	0.547	0.88	0	0.004
			Breast Invasive Carcinoma vs. Colon Adenocarcinoma	0	0	0	0.001	0.174	0.154
			Breast Invasive Carcinoma vs. Esophageal Carcinoma	0	0	0	0	0	0
			Breast Invasive Carcinoma vs. Glioblastoma Multiforme	0	0	0	0	0	0
			Breast Invasive Carcinoma vs. Head and Neck Squamous Cell Carcinoma	0.005	0.002	0.003	0.008	0	0.141
			Breast Invasive Carcinoma vs. Kidney Chromophobe	0.647	0.662	0.979	0.859	0.001	0.023
			Breast Invasive Carcinoma vs. Kidney Renal Clear Cell Carcinoma	0.006	0	0	0.002	0.988	0
			Breast Invasive Carcinoma vs. Kidney Renal Papillary Cell Carcinoma	0.649	0.962	0.767	0.172	0	0.009
			Breast Invasive Carcinoma vs. Liver Hepatocellular Carcinoma	0.544	0.445	0.422	0.143	0.015	0.534
			Breast Invasive Carcinoma vs. Lung Adenocarcinoma	0.001	0.01	0.005	0.314	0.879	0.286
			Breast Invasive Carcinoma vs. Lung Squamous Cell Carcinoma	0.212	0.624	0.591	0.226	0.008	0.046
			Breast Invasive Carcinoma vs. Lymphoid Neoplasm Diffuse Large B-cell Lymphoma	0.522	0.449	0.354	0.762	0.523	0.92
			Breast Invasive Carcinoma vs. Mesothelioma	0.013	0.664	0.195	0.514	0	0.072
			Breast Invasive Carcinoma vs. Ovarian Serous Cystadenocarcinoma	0	0	0	0	0	0
			Breast Invasive Carcinoma vs. Pancreatic Adenocarcinoma	0.013	0.63	0.116	0.439	0	0.009
			Breast Invasive Carcinoma vs. Pheochromocytoma and Paraganglioma	0	0.185	0.024	0.098	0	0.008
			Breast Invasive Carcinoma vs. Prostate Adenocarcinoma	0.556	0.24	0.435	0.965	0.826	0.646
			Breast Invasive Carcinoma vs. Rectum Adenocarcinoma	0	0	0	0.364	0.158	0
			Breast Invasive Carcinoma vs. Sarcoma	0.216	0.065	0.114	0.075	0	0.072
			Breast Invasive Carcinoma vs. Skin Cutaneous Melanoma	0.036	0.74	0.231	0.484	0.008	0.312
			Breast Invasive Carcinoma vs. Stomach Adenocarcinoma	0	0.759	0.001	0	0	0
			Breast Invasive Carcinoma vs. Testicular Germ Cell Tumors	0.017	0.37	0.141	0.152	0	0.061
			Breast Invasive Carcinoma vs. Thymoma	0.647	0.56	0.97	0.206	0	0.404
			Breast Invasive Carcinoma vs. Thyroid Carcinoma	0	0	0	0.034	0	0.025
			Breast Invasive Carcinoma vs. Uterine Carcinosarcoma	0.034	0.057	0.027	0.291	0	0.483
			Breast Invasive Carcinoma vs. Uterine Corpus Endometrial Carcinoma	0	0	0	0.002	0.273	0.069
			Breast Invasive Carcinoma vs. Uveal Melanoma	0.472	0.144	0.183	0.315	0	0.024
			Cervical Squamous Cell Carcinoma and Endocervical Adenocarcinoma vs. Cholangiocarcinoma	0.09	0.874	0.756	1	0	0.038
			Cervical Squamous Cell Carcinoma and Endocervical Adenocarcinoma vs. Colon Adenocarcinoma	0.005	0.077	0.011	0.002	0	0.412
			Cervical Squamous Cell Carcinoma and Endocervical Adenocarcinoma vs. Esophageal Carcinoma	0	0	0	0	0.002	0
			Cervical Squamous Cell Carcinoma and Endocervical Adenocarcinoma vs. Glioblastoma Multiforme	0	0	0	0	0.226	0
			Cervical Squamous Cell Carcinoma and Endocervical Adenocarcinoma vs. Head and Neck Squamous Cell Carcinoma	0.313	0.974	0.605	0	0.081	0.121
			Cervical Squamous Cell Carcinoma and Endocervical Adenocarcinoma vs. Kidney Chromophobe	0.016	0.838	0.32	0.999	0	0.132
			Cervical Squamous Cell Carcinoma and Endocervical Adenocarcinoma vs. Kidney Renal Clear Cell Carcinoma	0.05	0.238	0.556	0.003	0	0.752
			Cervical Squamous Cell Carcinoma and Endocervical Adenocarcinoma vs. Kidney Renal Papillary Cell Carcinoma	0	0.007	0.001	0.008	0.005	0.816
			Cervical Squamous Cell Carcinoma and Endocervical Adenocarcinoma vs. Liver Hepatocellular Carcinoma	0.001	0.017	0.003	0.022	0.9	0.015
			Cervical Squamous Cell Carcinoma and Endocervical Adenocarcinoma vs. Lung Adenocarcinoma	0.43	0.638	0.502	0.221	0.084	0.306
			Cervical Squamous Cell Carcinoma and Endocervical Adenocarcinoma vs. Lung Squamous Cell Carcinoma	0	0.071	0.006	0.393	0.975	0.407
			Cervical Squamous Cell Carcinoma and Endocervical Adenocarcinoma vs. Lymphoid Neoplasm Diffuse Large B-cell Lymphoma	0.364	0.963	0.795	0.952	0.918	1
			Cervical Squamous Cell Carcinoma and Endocervical Adenocarcinoma vs. Mesothelioma	0	0.178	0.039	0.864	0	0.537
			Cervical Squamous Cell Carcinoma and Endocervical Adenocarcinoma vs. Ovarian Serous Cystadenocarcinoma	0	0	0	0	0.898	0
			Cervical Squamous Cell Carcinoma and Endocervical Adenocarcinoma vs. Pancreatic Adenocarcinoma	0	0.02	0	0.262	0	0.427
			Cervical Squamous Cell Carcinoma and Endocervical Adenocarcinoma vs. Pheochromocytoma and Paraganglioma	0	0	0	0.001	0	0.307
			Cervical Squamous Cell Carcinoma and Endocervical Adenocarcinoma vs. Prostate Adenocarcinoma	0.017	0.195	0.078	0.868	0.205	0.011
			Cervical Squamous Cell Carcinoma and Endocervical Adenocarcinoma vs. Rectum Adenocarcinoma	0	0.007	0.002	0.021	0.246	0.135
			Cervical Squamous Cell Carcinoma and Endocervical Adenocarcinoma vs. Sarcoma	0	0	0	0	0	0.739
			Cervical Squamous Cell Carcinoma and Endocervical Adenocarcinoma vs. Skin Cutaneous Melanoma	0	0.102	0.022	0.756	0.008	0.941
			Cervical Squamous Cell Carcinoma and Endocervical Adenocarcinoma vs. Stomach Adenocarcinoma	0	0	0	0	0.018	0
			Cervical Squamous Cell Carcinoma and Endocervical Adenocarcinoma vs. Testicular Germ Cell Tumors	0	0.014	0.004	0.007	0	0.651
			Cervical Squamous Cell Carcinoma and Endocervical Adenocarcinoma vs. Thymoma	0.005	0.595	0.143	0.057	0	0.973
			Cervical Squamous Cell Carcinoma and Endocervical Adenocarcinoma vs. Thyroid Carcinoma	0.341	0.377	0.336	0.021	0.587	0.139
			Cervical Squamous Cell Carcinoma and Endocervical Adenocarcinoma vs. Uterine Carcinosarcoma	0.451	0.417	0.307	0.279	0	0.957
			Cervical Squamous Cell Carcinoma and Endocervical Adenocarcinoma vs. Uterine Corpus Endometrial Carcinoma	0.035	0.003	0.023	0.006	0	0.546
			Cervical Squamous Cell Carcinoma and Endocervical Adenocarcinoma vs. Uveal Melanoma	0.135	0.784	0.762	0.24	0	0.065
			Cholangiocarcinoma vs. Colon Adenocarcinoma	0.011	0.991	0.44	0.307	0	0.001
			Cholangiocarcinoma vs. Esophageal Carcinoma	0	0.001	0.001	0	0	0.914
			Cholangiocarcinoma vs. Glioblastoma Multiforme	0.001	0.008	0.009	0	0	0.962
			Cholangiocarcinoma vs. Head and Neck Squamous Cell Carcinoma	0.394	0.882	0.897	0.97	0.018	0.098
			Cholangiocarcinoma vs. Kidney Chromophobe	0.891	0.56	0.719	0.861	0.034	0.396
			Cholangiocarcinoma vs. Kidney Renal Clear Cell Carcinoma	0.322	0.927	0.749	0.554	0	0.049
			Cholangiocarcinoma vs. Kidney Renal Papillary Cell Carcinoma	0.967	0.494	0.531	0.995	0.003	0.099
			Cholangiocarcinoma vs. Liver Hepatocellular Carcinoma	0.697	0.645	0.729	0.994	0.001	0.016
			Cholangiocarcinoma vs. Lung Adenocarcinoma	0.152	0.844	0.846	0.596	0	0.047
			Cholangiocarcinoma vs. Lung Squamous Cell Carcinoma	0.77	0.44	0.42	0.995	0	0.081
			Cholangiocarcinoma vs. Lymphoid Neoplasm Diffuse Large B-cell Lymphoma	0.608	0.734	0.899	0.35	0.005	0.002
			Cholangiocarcinoma vs. Mesothelioma	0.393	0.318	0.339	0.947	0.114	0.309
			Cholangiocarcinoma vs. Ovarian Serous Cystadenocarcinoma	0	0.34	0.069	0	0	1
			Cholangiocarcinoma vs. Pancreatic Adenocarcinoma	0.194	0.169	0.097	0.99	0.001	0.135
			Cholangiocarcinoma vs. Pheochromocytoma and Paraganglioma	0.223	0.151	0.216	0.823	0.104	0.085
			Cholangiocarcinoma vs. Prostate Adenocarcinoma	0.759	0.631	0.818	0.497	0	0.031
			Cholangiocarcinoma vs. Rectum Adenocarcinoma	0.008	0.882	0.292	0.493	0	0.014
			Cholangiocarcinoma vs. Sarcoma	0.709	0.183	0.261	0.897	0.013	0.027
			Cholangiocarcinoma vs. Skin Cutaneous Melanoma	0.169	0.086	0.105	0.903	0.04	0.08
			Cholangiocarcinoma vs. Stomach Adenocarcinoma	0.073	0.108	0.77	0	0	1
			Cholangiocarcinoma vs. Testicular Germ Cell Tumors	0.356	0.196	0.187	0.615	0.188	0.153
			Cholangiocarcinoma vs. Thymoma	0.949	0.57	0.725	0.769	0.085	0.098
			Cholangiocarcinoma vs. Thyroid Carcinoma	0.1	0.927	0.637	0.964	0.003	0.019
			Cholangiocarcinoma vs. Uterine Carcinosarcoma	0.252	0.697	0.478	0.012	0.606	0.014
			Cholangiocarcinoma vs. Uterine Corpus Endometrial Carcinoma	0.048	0.799	0.342	0.131	0	0
			Cholangiocarcinoma vs. Uveal Melanoma	0.52	0.888	0.811	0.578	0.451	0.161
			Colon Adenocarcinoma vs. Esophageal Carcinoma	0	0	0	0	0	0
			Colon Adenocarcinoma vs. Glioblastoma Multiforme	0	0	0	0.218	0	0
			Colon Adenocarcinoma vs. Head and Neck Squamous Cell Carcinoma	0	0.036	0.001	0	0	0.916
			Colon Adenocarcinoma vs. Kidney Chromophobe	0	0.459	0.081	0.293	0	0.021
			Colon Adenocarcinoma vs. Kidney Renal Clear Cell Carcinoma	0	0.398	0	0.404	0.124	0.387
			Colon Adenocarcinoma vs. Kidney Renal Papillary Cell Carcinoma	0	0	0	0	0	0.511
			Colon Adenocarcinoma vs. Liver Hepatocellular Carcinoma	0	0	0	0	0	0.986
			Colon Adenocarcinoma vs. Lung Adenocarcinoma	0	0.001	0	0.075	0.329	0.989
			Colon Adenocarcinoma vs. Lung Squamous Cell Carcinoma	0	0	0	0	0	0.623
			Colon Adenocarcinoma vs. Lymphoid Neoplasm Diffuse Large B-cell Lymphoma	0.045	0.834	0.384	0.523	0.224	0.981
			Colon Adenocarcinoma vs. Mesothelioma	0	0.015	0.009	0.074	0	0.336
			Colon Adenocarcinoma vs. Ovarian Serous Cystadenocarcinoma	0.423	0	0	0	0	0
			Colon Adenocarcinoma vs. Pancreatic Adenocarcinoma	0	0.001	0.001	0.003	0	0.353
			Colon Adenocarcinoma vs. Pheochromocytoma and Paraganglioma	0	0	0	0	0	0.298
			Colon Adenocarcinoma vs. Prostate Adenocarcinoma	0	0	0	0.082	0.986	0.127
			Colon Adenocarcinoma vs. Rectum Adenocarcinoma	0.429	0.224	0.251	0.412	0.028	0.154
			Colon Adenocarcinoma vs. Sarcoma	0	0	0	0	0	0.636
			Colon Adenocarcinoma vs. Skin Cutaneous Melanoma	0	0.006	0.005	0.046	0	0.819
			Colon Adenocarcinoma vs. Stomach Adenocarcinoma	0	0	0	0	0	0
			Colon Adenocarcinoma vs. Testicular Germ Cell Tumors	0	0	0.001	0	0	0.513
			Colon Adenocarcinoma vs. Thymoma	0.001	0.121	0.015	0.001	0	0.839
			Colon Adenocarcinoma vs. Thyroid Carcinoma	0.024	0.38	0.094	0	0	0.671
			Colon Adenocarcinoma vs. Uterine Carcinosarcoma	0.488	0.713	0.934	0.016	0	0.818
			Colon Adenocarcinoma vs. Uterine Corpus Endometrial Carcinoma	0.387	0.036	0.573	0.985	0.882	0.803
			Colon Adenocarcinoma vs. Uveal Melanoma	0.008	0.934	0.199	0.015	0	0.06
			Esophageal Carcinoma vs. Glioblastoma Multiforme	0	0	0	0	0.012	0
			Esophageal Carcinoma vs. Head and Neck Squamous Cell Carcinoma	0	0	0	0	0.52	0
			Esophageal Carcinoma vs. Kidney Chromophobe	0	0	0	0	0.1	0
			Esophageal Carcinoma vs. Kidney Renal Clear Cell Carcinoma	0	0	0	0	0	0
			Esophageal Carcinoma vs. Kidney Renal Papillary Cell Carcinoma	0	0	0	0	0.36	0
			Esophageal Carcinoma vs. Liver Hepatocellular Carcinoma	0	0	0	0	0.009	0
			Esophageal Carcinoma vs. Lung Adenocarcinoma	0	0	0	0	0	0
			Esophageal Carcinoma vs. Lung Squamous Cell Carcinoma	0	0	0	0	0.039	0
			Esophageal Carcinoma vs. Lymphoid Neoplasm Diffuse Large B-cell Lymphoma	0	0	0	0	0.54	0
			Esophageal Carcinoma vs. Mesothelioma	0	0	0	0	0.134	0
			Esophageal Carcinoma vs. Ovarian Serous Cystadenocarcinoma	0	0	0	0.266	0.001	0
			Esophageal Carcinoma vs. Pancreatic Adenocarcinoma	0	0	0	0	0.942	0
			Esophageal Carcinoma vs. Pheochromocytoma and Paraganglioma	0	0	0	0	0.026	0
			Esophageal Carcinoma vs. Prostate Adenocarcinoma	0	0	0	0	0	0
			Esophageal Carcinoma vs. Rectum Adenocarcinoma	0	0	0	0	0	0
			Esophageal Carcinoma vs. Sarcoma	0	0	0	0	0.905	0
			Esophageal Carcinoma vs. Skin Cutaneous Melanoma	0	0	0	0	0.525	0
			Esophageal Carcinoma vs. Stomach Adenocarcinoma	0	0	0	0	0	0.015
			Esophageal Carcinoma vs. Testicular Germ Cell Tumors	0	0	0	0	0.004	0
			Esophageal Carcinoma vs. Thymoma	0	0	0	0	0.165	0
			Esophageal Carcinoma vs. Thyroid Carcinoma	0	0	0	0	0.154	0
			Esophageal Carcinoma vs. Uterine Carcinosarcoma	0	0	0	0	0	0
			Esophageal Carcinoma vs. Uterine Corpus Endometrial Carcinoma	0	0	0	0	0	0
			Esophageal Carcinoma vs. Uveal Melanoma	0	0	0	0	0	0
			Glioblastoma Multiforme vs. Head and Neck Squamous Cell Carcinoma	0	0	0	0	0.29	0
			Glioblastoma Multiforme vs. Kidney Chromophobe	0	0	0	0	0.007	0.999
			Glioblastoma Multiforme vs. Kidney Renal Clear Cell Carcinoma	0	0	0	0.063	0	0
			Glioblastoma Multiforme vs. Kidney Renal Papillary Cell Carcinoma	0	0	0	0	0.14	0
			Glioblastoma Multiforme vs. Liver Hepatocellular Carcinoma	0	0	0	0	0.236	0
			Glioblastoma Multiforme vs. Lung Adenocarcinoma	0	0	0	0	0	0
			Glioblastoma Multiforme vs. Lung Squamous Cell Carcinoma	0	0	0	0	0.605	0
			Glioblastoma Multiforme vs. Lymphoid Neoplasm Diffuse Large B-cell Lymphoma	0.002	0.002	0.002	0.056	0.988	0.994
			Glioblastoma Multiforme vs. Mesothelioma	0	0	0	0	0.009	0.582
			Glioblastoma Multiforme vs. Ovarian Serous Cystadenocarcinoma	0	0	0	0	0.314	0.222
			Glioblastoma Multiforme vs. Pancreatic Adenocarcinoma	0	0	0	0	0.028	0
			Glioblastoma Multiforme vs. Pheochromocytoma and Paraganglioma	0	0	0	0	0	0
			Glioblastoma Multiforme vs. Prostate Adenocarcinoma	0	0	0	0	0	0
			Glioblastoma Multiforme vs. Rectum Adenocarcinoma	0	0	0	0	0.019	0
			Glioblastoma Multiforme vs. Sarcoma	0	0	0	0	0.006	0
			Glioblastoma Multiforme vs. Skin Cutaneous Melanoma	0	0	0	0	0.096	0.109
			Glioblastoma Multiforme vs. Stomach Adenocarcinoma	0	0	0	0	0	0.056
			Glioblastoma Multiforme vs. Testicular Germ Cell Tumors	0	0	0	0	0	0.001
			Glioblastoma Multiforme vs. Thymoma	0	0	0	0	0.002	0.002
			Glioblastoma Multiforme vs. Thyroid Carcinoma	0	0	0	0	0.945	0
			Glioblastoma Multiforme vs. Uterine Carcinosarcoma	0.001	0	0	0	0	0.99
			Glioblastoma Multiforme vs. Uterine Corpus Endometrial Carcinoma	0	0	0	0.273	0	0
			Glioblastoma Multiforme vs. Uveal Melanoma	0	0	0	0	0	0.951
			Head and Neck Squamous Cell Carcinoma vs. Kidney Chromophobe	0.165	0.93	0.59	0.453	0.497	0.228
			Head and Neck Squamous Cell Carcinoma vs. Kidney Renal Clear Cell Carcinoma	0.304	0.099	0.761	0	0	0.66
			Head and Neck Squamous Cell Carcinoma vs. Kidney Renal Papillary Cell Carcinoma	0.014	0.027	0.03	0.215	0.936	0.277
			Head and Neck Squamous Cell Carcinoma vs. Liver Hepatocellular Carcinoma	0.064	0.035	0.023	0.152	0.104	0.926
			Head and Neck Squamous Cell Carcinoma vs. Lung Adenocarcinoma	0.623	0.55	0.968	0	0.003	0.938
			Head and Neck Squamous Cell Carcinoma vs. Lung Squamous Cell Carcinoma	0.001	0.02	0	0.091	0.415	0.521
			Head and Neck Squamous Cell Carcinoma vs. Lymphoid Neoplasm Diffuse Large B-cell Lymphoma	0.831	0.97	0.961	0.167	0.988	1
			Head and Neck Squamous Cell Carcinoma vs. Mesothelioma	0	0.4	0.164	0.658	0.434	0.484
			Head and Neck Squamous Cell Carcinoma vs. Ovarian Serous Cystadenocarcinoma	0	0	0	0	0.009	0
			Head and Neck Squamous Cell Carcinoma vs. Pancreatic Adenocarcinoma	0	0.085	0.011	0.28	0.545	0.176
			Head and Neck Squamous Cell Carcinoma vs. Pheochromocytoma and Paraganglioma	0	0.007	0.006	0.945	0.027	0.077
			Head and Neck Squamous Cell Carcinoma vs. Prostate Adenocarcinoma	0.084	0.069	0.062	0.113	0.038	0.052
			Head and Neck Squamous Cell Carcinoma vs. Rectum Adenocarcinoma	0	0.017	0.003	0	0.125	0.015
			Head and Neck Squamous Cell Carcinoma vs. Sarcoma	0.007	0	0.002	0.654	0.436	0.404
			Head and Neck Squamous Cell Carcinoma vs. Skin Cutaneous Melanoma	0.003	0.322	0.101	0.671	0.737	0.884
			Head and Neck Squamous Cell Carcinoma vs. Stomach Adenocarcinoma	0.179	0	0	0	0	0
			Head and Neck Squamous Cell Carcinoma vs. Testicular Germ Cell Tumors	0.001	0.092	0.075	0.946	0.015	0.464
			Head and Neck Squamous Cell Carcinoma vs. Thymoma	0.113	0.73	0.367	0.971	0.288	0.921
			Head and Neck Squamous Cell Carcinoma vs. Thyroid Carcinoma	0.023	0.233	0.105	0.275	0.56	0.502
			Head and Neck Squamous Cell Carcinoma vs. Uterine Carcinosarcoma	0.355	0.615	0.427	0.993	0.005	0.953
			Head and Neck Squamous Cell Carcinoma vs. Uterine Corpus Endometrial Carcinoma	0	0	0	0	0	0.943
			Head and Neck Squamous Cell Carcinoma vs. Uveal Melanoma	0.607	0.858	0.998	1	0.001	0.129
			Kidney Chromophobe vs. Kidney Renal Clear Cell Carcinoma	0.09	0.529	0.288	0.297	0	0.305
			Kidney Chromophobe vs. Kidney Renal Papillary Cell Carcinoma	0.82	0.74	0.875	0.927	0.067	0.295
			Kidney Chromophobe vs. Liver Hepatocellular Carcinoma	0.372	0.946	0.86	0.967	0.005	0.052
			Kidney Chromophobe vs. Lung Adenocarcinoma	0.033	0.95	0.471	0.503	0.001	0.184
			Kidney Chromophobe vs. Lung Squamous Cell Carcinoma	0.921	0.759	0.84	0.876	0.138	0.369
			Kidney Chromophobe vs. Lymphoid Neoplasm Diffuse Large B-cell Lymphoma	0.427	0.695	0.484	0.342	0.141	0.399
			Kidney Chromophobe vs. Mesothelioma	0.264	0.441	0.561	0.319	0.819	0.266
			Kidney Chromophobe vs. Ovarian Serous Cystadenocarcinoma	0	0.014	0.005	0	0.001	0.89
			Kidney Chromophobe vs. Pancreatic Adenocarcinoma	0.242	0.442	0.333	0.839	0.208	0.33
			Kidney Chromophobe vs. Pheochromocytoma and Paraganglioma	0.072	0.23	0.361	0.148	0.938	0.361
			Kidney Chromophobe vs. Prostate Adenocarcinoma	0.505	0.901	0.869	0.697	0.107	0.064
			Kidney Chromophobe vs. Rectum Adenocarcinoma	0	0.145	0.027	0.313	0	0.295
			Kidney Chromophobe vs. Sarcoma	0.809	0.255	0.379	0.369	0.489	0.069
			Kidney Chromophobe vs. Skin Cutaneous Melanoma	0.233	0.275	0.345	0.31	0.348	0.081
			Kidney Chromophobe vs. Stomach Adenocarcinoma	0.001	0.384	0.476	0	0	0.896
			Kidney Chromophobe vs. Testicular Germ Cell Tumors	0.322	0.304	0.347	0.021	0.772	0.31
			Kidney Chromophobe vs. Thymoma	0.938	0.906	1	0.073	0.696	0.058
			Kidney Chromophobe vs. Thyroid Carcinoma	0.029	0.678	0.286	0.505	0.188	0.052
			Kidney Chromophobe vs. Uterine Carcinosarcoma	0.152	0.26	0.072	0	0.005	0.247
			Kidney Chromophobe vs. Uterine Corpus Endometrial Carcinoma	0	0.102	0.067	0.122	0	0.062
			Kidney Chromophobe vs. Uveal Melanoma	0.202	0.208	0.255	0.001	0.03	0.423
			Kidney Renal Clear Cell Carcinoma vs. Kidney Renal Papillary Cell Carcinoma	0.013	0	0.001	0	0	0.878
			Kidney Renal Clear Cell Carcinoma vs. Liver Hepatocellular Carcinoma	0.073	0	0	0	0	0.811
			Kidney Renal Clear Cell Carcinoma vs. Lung Adenocarcinoma	0.14	0.032	0.829	0.182	0.847	0.636
			Kidney Renal Clear Cell Carcinoma vs. Lung Squamous Cell Carcinoma	0	0	0	0	0.001	0.892
			Kidney Renal Clear Cell Carcinoma vs. Lymphoid Neoplasm Diffuse Large B-cell Lymphoma	0.988	0.882	0.887	0.951	0.278	1
			Kidney Renal Clear Cell Carcinoma vs. Mesothelioma	0	0.021	0.029	0.034	0	0.759
			Kidney Renal Clear Cell Carcinoma vs. Ovarian Serous Cystadenocarcinoma	0	0	0	0	0	0
			Kidney Renal Clear Cell Carcinoma vs. Pancreatic Adenocarcinoma	0	0	0	0.006	0	0.785
			Kidney Renal Clear Cell Carcinoma vs. Pheochromocytoma and Paraganglioma	0	0	0	0	0	0.735
			Kidney Renal Clear Cell Carcinoma vs. Prostate Adenocarcinoma	0.095	0.001	0.003	0.09	0.708	0.126
			Kidney Renal Clear Cell Carcinoma vs. Rectum Adenocarcinoma	0	0.076	0	0.393	0.033	0.317
			Kidney Renal Clear Cell Carcinoma vs. Sarcoma	0.001	0	0	0	0	0.899
			Kidney Renal Clear Cell Carcinoma vs. Skin Cutaneous Melanoma	0	0.015	0.017	0.019	0	0.964
			Kidney Renal Clear Cell Carcinoma vs. Stomach Adenocarcinoma	0.149	0	0.001	0	0	0
			Kidney Renal Clear Cell Carcinoma vs. Testicular Germ Cell Tumors	0	0	0.003	0	0	0.883
			Kidney Renal Clear Cell Carcinoma vs. Thymoma	0.063	0.173	0.109	0	0	0.978
			Kidney Renal Clear Cell Carcinoma vs. Thyroid Carcinoma	0	0.798	0.025	0	0	0.808
			Kidney Renal Clear Cell Carcinoma vs. Uterine Carcinosarcoma	0.078	0.516	0.142	0.001	0	0.961
			Kidney Renal Clear Cell Carcinoma vs. Uterine Corpus Endometrial Carcinoma	0	0.005	0	0.56	0.294	0.537
			Kidney Renal Clear Cell Carcinoma vs. Uveal Melanoma	0.768	0.98	0.911	0.01	0	0.415
			Kidney Renal Papillary Cell Carcinoma vs. Liver Hepatocellular Carcinoma	0.292	0.417	0.32	0.98	0.025	0.08
			Kidney Renal Papillary Cell Carcinoma vs. Lung Adenocarcinoma	0	0.055	0.015	0.041	0.007	0.448
			Kidney Renal Papillary Cell Carcinoma vs. Lung Squamous Cell Carcinoma	0.579	0.694	0.816	0.603	0.441	0.574
			Kidney Renal Papillary Cell Carcinoma vs. Lymphoid Neoplasm Diffuse Large B-cell Lymphoma	0.344	0.643	0.345	0.5	0.939	1
			Kidney Renal Papillary Cell Carcinoma vs. Mesothelioma	0.021	0.727	0.264	0.942	0.159	0.619
			Kidney Renal Papillary Cell Carcinoma vs. Ovarian Serous Cystadenocarcinoma	0	0	0	0	0.022	0
			Kidney Renal Papillary Cell Carcinoma vs. Pancreatic Adenocarcinoma	0.018	0.627	0.112	0.769	0.255	0.403
			Kidney Renal Papillary Cell Carcinoma vs. Pheochromocytoma and Paraganglioma	0	0.154	0.038	0.296	0.001	0.288
			Kidney Renal Papillary Cell Carcinoma vs. Prostate Adenocarcinoma	0.371	0.377	0.353	0.567	0.085	0.03
			Kidney Renal Papillary Cell Carcinoma vs. Rectum Adenocarcinoma	0	0	0	0	0.018	0.078
			Kidney Renal Papillary Cell Carcinoma vs. Sarcoma	0.415	0.053	0.201	0.252	0.349	0.928
			Kidney Renal Papillary Cell Carcinoma vs. Skin Cutaneous Melanoma	0.029	0.748	0.235	0.953	0.375	0.92
			Kidney Renal Papillary Cell Carcinoma vs. Stomach Adenocarcinoma	0	0.914	0.003	0	0	0
			Kidney Renal Papillary Cell Carcinoma vs. Testicular Germ Cell Tumors	0.029	0.38	0.149	0.388	0	0.667
			Kidney Renal Papillary Cell Carcinoma vs. Thymoma	0.873	0.611	0.846	0.656	0.082	0.96
			Kidney Renal Papillary Cell Carcinoma vs. Thyroid Carcinoma	0	0.001	0	0.759	0.54	0.324
			Kidney Renal Papillary Cell Carcinoma vs. Uterine Carcinosarcoma	0.011	0.066	0.017	0.737	0	0.971
			Kidney Renal Papillary Cell Carcinoma vs. Uterine Corpus Endometrial Carcinoma	0	0	0	0	0	0.649
			Kidney Renal Papillary Cell Carcinoma vs. Uveal Melanoma	0.274	0.158	0.157	0.816	0	0.273
			Liver Hepatocellular Carcinoma vs. Lung Adenocarcinoma	0.001	0.046	0.003	0.026	0.124	0.99
			Liver Hepatocellular Carcinoma vs. Lung Squamous Cell Carcinoma	0.056	0.81	0.07	0.673	0.991	0.622
			Liver Hepatocellular Carcinoma vs. Lymphoid Neoplasm Diffuse Large B-cell Lymphoma	0.543	0.839	0.577	0.58	0.899	0.994
			Liver Hepatocellular Carcinoma vs. Mesothelioma	0	0.775	0.152	0.971	0.022	0.151
			Liver Hepatocellular Carcinoma vs. Ovarian Serous Cystadenocarcinoma	0	0	0	0	0.991	0
			Liver Hepatocellular Carcinoma vs. Pancreatic Adenocarcinoma	0	0.359	0.014	0.843	0.016	0.043
			Liver Hepatocellular Carcinoma vs. Pheochromocytoma and Paraganglioma	0	0.045	0.004	0.468	0	0.027
			Liver Hepatocellular Carcinoma vs. Prostate Adenocarcinoma	0.934	0.668	0.772	0.573	0.261	0.126
			Liver Hepatocellular Carcinoma vs. Rectum Adenocarcinoma	0	0	0	0.011	0.79	0
			Liver Hepatocellular Carcinoma vs. Sarcoma	0.071	0.005	0.053	0.36	0.022	0.108
			Liver Hepatocellular Carcinoma vs. Skin Cutaneous Melanoma	0.006	0.714	0.112	0.981	0.074	0.514
			Liver Hepatocellular Carcinoma vs. Stomach Adenocarcinoma	0	0.08	0.069	0	0.021	0
			Liver Hepatocellular Carcinoma vs. Testicular Germ Cell Tumors	0.001	0.223	0.054	0.596	0	0.133
			Liver Hepatocellular Carcinoma vs. Thymoma	0.395	0.872	0.774	0.802	0.004	0.642
			Liver Hepatocellular Carcinoma vs. Thyroid Carcinoma	0	0	0	0.764	0.503	0.563
			Liver Hepatocellular Carcinoma vs. Uterine Carcinosarcoma	0.015	0.101	0.045	0.868	0	0.757
			Liver Hepatocellular Carcinoma vs. Uterine Corpus Endometrial Carcinoma	0	0	0	0	0	0.943
			Liver Hepatocellular Carcinoma vs. Uveal Melanoma	0.617	0.394	0.344	0.897	0	0.018
			Lung Adenocarcinoma vs. Lung Squamous Cell Carcinoma	0	0.079	0.011	0.037	0.073	0.731
			Lung Adenocarcinoma vs. Lymphoid Neoplasm Diffuse Large B-cell Lymphoma	0.561	0.933	0.946	0.974	0.645	1
			Lung Adenocarcinoma vs. Mesothelioma	0	0.352	0.067	0.263	0	0.521
			Lung Adenocarcinoma vs. Ovarian Serous Cystadenocarcinoma	0	0	0	0	0	0
			Lung Adenocarcinoma vs. Pancreatic Adenocarcinoma	0	0.103	0.003	0.119	0.002	0.337
			Lung Adenocarcinoma vs. Pheochromocytoma and Paraganglioma	0	0.003	0	0.025	0	0.316
			Lung Adenocarcinoma vs. Prostate Adenocarcinoma	0.015	0.186	0.075	0.664	0.667	0.093
			Lung Adenocarcinoma vs. Rectum Adenocarcinoma	0	0.005	0	0.862	0.393	0.076
			Lung Adenocarcinoma vs. Sarcoma	0	0	0	0.016	0	0.542
			Lung Adenocarcinoma vs. Skin Cutaneous Melanoma	0	0.297	0.034	0.185	0.022	0.825
			Lung Adenocarcinoma vs. Stomach Adenocarcinoma	0.001	0	0	0	0.009	0
			Lung Adenocarcinoma vs. Testicular Germ Cell Tumors	0	0.059	0.006	0.051	0	0.541
			Lung Adenocarcinoma vs. Thymoma	0.01	0.786	0.214	0.053	0	0.82
			Lung Adenocarcinoma vs. Thyroid Carcinoma	0.052	0.102	0.063	0	0.003	0.72
			Lung Adenocarcinoma vs. Uterine Carcinosarcoma	0.248	0.439	0.249	0.097	0	0.905
			Lung Adenocarcinoma vs. Uterine Corpus Endometrial Carcinoma	0	0	0	0.095	0.432	0.908
			Lung Adenocarcinoma vs. Uveal Melanoma	0.283	0.749	0.992	0.106	0	0.197
			Lung Squamous Cell Carcinoma vs. Lymphoid Neoplasm Diffuse Large B-cell Lymphoma	0.278	0.609	0.281	0.557	0.934	1
			Lung Squamous Cell Carcinoma vs. Mesothelioma	0.088	0.566	0.256	0.969	0.069	0.647
			Lung Squamous Cell Carcinoma vs. Ovarian Serous Cystadenocarcinoma	0	0	0	0	0.976	0
			Lung Squamous Cell Carcinoma vs. Pancreatic Adenocarcinoma	0.118	0.488	0.177	0.863	0.287	0.502
			Lung Squamous Cell Carcinoma vs. Pheochromocytoma and Paraganglioma	0.001	0.101	0.033	0.255	0	0.435
			Lung Squamous Cell Carcinoma vs. Prostate Adenocarcinoma	0.104	0.577	0.205	0.565	0.153	0.04
			Lung Squamous Cell Carcinoma vs. Rectum Adenocarcinoma	0	0	0	0.075	0.61	0.111
			Lung Squamous Cell Carcinoma vs. Sarcoma	0.818	0.042	0.166	0.255	0.178	0.661
			Lung Squamous Cell Carcinoma vs. Skin Cutaneous Melanoma	0.156	0.603	0.222	0.899	0.419	0.975
			Lung Squamous Cell Carcinoma vs. Stomach Adenocarcinoma	0	0.202	0	0	0.025	0
			Lung Squamous Cell Carcinoma vs. Testicular Germ Cell Tumors	0.124	0.288	0.174	0.281	0	0.732
			Lung Squamous Cell Carcinoma vs. Thymoma	0.794	0.753	0.74	0.313	0.073	0.981
			Lung Squamous Cell Carcinoma vs. Thyroid Carcinoma	0	0.003	0.001	0.355	0.604	0.925
			Lung Squamous Cell Carcinoma vs. Uterine Carcinosarcoma	0.019	0.097	0.029	0.419	0	0.979
			Lung Squamous Cell Carcinoma vs. Uterine Corpus Endometrial Carcinoma	0	0	0	0	0	0.796
			Lung Squamous Cell Carcinoma vs. Uveal Melanoma	0.116	0.234	0.072	0.549	0	0.335
			Lymphoid Neoplasm Diffuse Large B-cell Lymphoma vs. Mesothelioma	0.189	0.398	0.267	0.198	0.306	0.997
			Lymphoid Neoplasm Diffuse Large B-cell Lymphoma vs. Ovarian Serous Cystadenocarcinoma	0.002	0.131	0.05	0	0.991	0.9
			Lymphoid Neoplasm Diffuse Large B-cell Lymphoma vs. Pancreatic Adenocarcinoma	0.033	0.288	0.041	0.383	0.695	0.997
			Lymphoid Neoplasm Diffuse Large B-cell Lymphoma vs. Pheochromocytoma and Paraganglioma	0.071	0.243	0.179	0.087	0.41	1
			Lymphoid Neoplasm Diffuse Large B-cell Lymphoma vs. Prostate Adenocarcinoma	0.645	0.733	0.636	0.478	0.723	0.785
			Lymphoid Neoplasm Diffuse Large B-cell Lymphoma vs. Rectum Adenocarcinoma	0.026	0.623	0.251	0.889	0.698	1
			Lymphoid Neoplasm Diffuse Large B-cell Lymphoma vs. Sarcoma	0.199	0.19	0.135	0.101	0.8	0.997
			Lymphoid Neoplasm Diffuse Large B-cell Lymphoma vs. Skin Cutaneous Melanoma	0.044	0.196	0.077	0.178	0.582	0.978
			Lymphoid Neoplasm Diffuse Large B-cell Lymphoma vs. Stomach Adenocarcinoma	0.748	0.144	0.387	0	0.677	0.81
			Lymphoid Neoplasm Diffuse Large B-cell Lymphoma vs. Testicular Germ Cell Tumors	0.097	0.25	0.107	0.032	0.258	1
			Lymphoid Neoplasm Diffuse Large B-cell Lymphoma vs. Thymoma	0.53	0.675	0.552	0.045	0.397	0.963
			Lymphoid Neoplasm Diffuse Large B-cell Lymphoma vs. Thyroid Carcinoma	0.284	0.941	0.63	0.174	0.994	0.997
			Lymphoid Neoplasm Diffuse Large B-cell Lymphoma vs. Uterine Carcinosarcoma	0.313	0.311	0.296	0.002	0.001	0.649
			Lymphoid Neoplasm Diffuse Large B-cell Lymphoma vs. Uterine Corpus Endometrial Carcinoma	0.106	0.428	0.291	0.321	0.285	0.992
			Lymphoid Neoplasm Diffuse Large B-cell Lymphoma vs. Uveal Melanoma	0.869	0.723	0.953	0.08	0.084	0.757
			Mesothelioma vs. Ovarian Serous Cystadenocarcinoma	0	0	0	0	0.002	0.099
			Mesothelioma vs. Pancreatic Adenocarcinoma	0.443	0.84	0.6	0.99	0.314	0.723
			Mesothelioma vs. Pheochromocytoma and Paraganglioma	0.828	0.735	0.832	0.346	0.927	0.763
			Mesothelioma vs. Prostate Adenocarcinoma	0.007	0.57	0.22	0.422	0.078	0.176
			Mesothelioma vs. Rectum Adenocarcinoma	0	0	0.001	0.237	0.001	0.712
			Mesothelioma vs. Sarcoma	0.148	0.742	0.47	0.494	0.46	0.263
			Mesothelioma vs. Skin Cutaneous Melanoma	0.578	0.859	0.665	0.88	0.507	0.276
			Mesothelioma vs. Stomach Adenocarcinoma	0	0.42	0.004	0	0	0.117
			Mesothelioma vs. Testicular Germ Cell Tumors	0.739	0.793	0.913	0.092	0.57	0.594
			Mesothelioma vs. Thymoma	0.295	0.512	0.423	0.244	0.855	0.2
			Mesothelioma vs. Thyroid Carcinoma	0	0.134	0.058	0.88	0.122	0.257
			Mesothelioma vs. Uterine Carcinosarcoma	0.041	0.103	0.135	0.06	0.045	0.929
			Mesothelioma vs. Uterine Corpus Endometrial Carcinoma	0	0	0.008	0.045	0	0.546
			Mesothelioma vs. Uveal Melanoma	0.01	0.017	0.048	0.1	0.078	0.369
			Ovarian Serous Cystadenocarcinoma vs. Pancreatic Adenocarcinoma	0	0	0	0	0.003	0
			Ovarian Serous Cystadenocarcinoma vs. Pheochromocytoma and Paraganglioma	0	0	0	0	0	0
			Ovarian Serous Cystadenocarcinoma vs. Prostate Adenocarcinoma	0	0	0	0	0	0
			Ovarian Serous Cystadenocarcinoma vs. Rectum Adenocarcinoma	0.006	0.089	0.667	0	0.264	0
			Ovarian Serous Cystadenocarcinoma vs. Sarcoma	0	0	0	0	0	0
			Ovarian Serous Cystadenocarcinoma vs. Skin Cutaneous Melanoma	0	0	0	0	0.012	0.007
			Ovarian Serous Cystadenocarcinoma vs. Stomach Adenocarcinoma	0	0	0	0	0	0.295
			Ovarian Serous Cystadenocarcinoma vs. Testicular Germ Cell Tumors	0	0	0	0	0	0
			Ovarian Serous Cystadenocarcinoma vs. Thymoma	0	0	0	0	0	0
			Ovarian Serous Cystadenocarcinoma vs. Thyroid Carcinoma	0	0	0	0	0.153	0
			Ovarian Serous Cystadenocarcinoma vs. Uterine Carcinosarcoma	0.202	0.708	0.37	0	0	0.761
			Ovarian Serous Cystadenocarcinoma vs. Uterine Corpus Endometrial Carcinoma	0.036	0.001	0.002	0	0	0
			Ovarian Serous Cystadenocarcinoma vs. Uveal Melanoma	0	0.026	0.001	0	0	0.384
			Pancreatic Adenocarcinoma vs. Pheochromocytoma and Paraganglioma	0.185	0.31	0.317	0.081	0.026	0.83
			Pancreatic Adenocarcinoma vs. Prostate Adenocarcinoma	0.003	0.275	0.033	0.567	0.113	0.019
			Pancreatic Adenocarcinoma vs. Rectum Adenocarcinoma	0	0	0	0.005	0.002	0.904
			Pancreatic Adenocarcinoma vs. Sarcoma	0.161	0.25	0.595	0.17	0.97	0.159
			Pancreatic Adenocarcinoma vs. Skin Cutaneous Melanoma	0.831	0.947	0.885	0.941	0.618	0.952
			Pancreatic Adenocarcinoma vs. Stomach Adenocarcinoma	0	0.408	0	0	0	0
			Pancreatic Adenocarcinoma vs. Testicular Germ Cell Tumors	0.715	0.451	0.633	0.043	0.002	0.726
			Pancreatic Adenocarcinoma vs. Thymoma	0.154	0.305	0.157	0.232	0.228	0.913
			Pancreatic Adenocarcinoma vs. Thyroid Carcinoma	0	0.004	0.002	0.539	0.315	0.074
			Pancreatic Adenocarcinoma vs. Uterine Carcinosarcoma	0	0.004	0	0.513	0	0.973
			Pancreatic Adenocarcinoma vs. Uterine Corpus Endometrial Carcinoma	0	0	0	0.004	0	0.58
			Pancreatic Adenocarcinoma vs. Uveal Melanoma	0.002	0.023	0.008	0.538	0	0.273
			Pheochromocytoma and Paraganglioma vs. Prostate Adenocarcinoma	0	0.039	0.005	0.257	0	0.026
			Pheochromocytoma and Paraganglioma vs. Rectum Adenocarcinoma	0	0	0	0	0	0.778
			Pheochromocytoma and Paraganglioma vs. Sarcoma	0.035	0.967	0.299	0.778	0.142	0.113
			Pheochromocytoma and Paraganglioma vs. Skin Cutaneous Melanoma	0.366	0.452	0.398	0.276	0.345	0.942
			Pheochromocytoma and Paraganglioma vs. Stomach Adenocarcinoma	0	0.007	0	0	0	0
			Pheochromocytoma and Paraganglioma vs. Testicular Germ Cell Tumors	0.422	0.913	0.723	0.631	0.342	0.817
			Pheochromocytoma and Paraganglioma vs. Thymoma	0.08	0.154	0.215	0.943	0.75	0.853
			Pheochromocytoma and Paraganglioma vs. Thyroid Carcinoma	0	0	0	0.47	0.004	0.091
			Pheochromocytoma and Paraganglioma vs. Uterine Carcinosarcoma	0.005	0.022	0.053	0.896	0.052	0.986
			Pheochromocytoma and Paraganglioma vs. Uterine Corpus Endometrial Carcinoma	0	0	0	0	0	0.572
			Pheochromocytoma and Paraganglioma vs. Uveal Melanoma	0.004	0.007	0.014	0.97	0.023	0.339
			Prostate Adenocarcinoma vs. Rectum Adenocarcinoma	0	0	0	0.643	0.408	0
			Prostate Adenocarcinoma vs. Sarcoma	0.102	0.002	0.011	0.363	0.052	0.07
			Prostate Adenocarcinoma vs. Skin Cutaneous Melanoma	0.007	0.51	0.12	0.401	0.222	0.32
			Prostate Adenocarcinoma vs. Stomach Adenocarcinoma	0	0.007	0.288	0	0	0
			Prostate Adenocarcinoma vs. Testicular Germ Cell Tumors	0.007	0.237	0.095	0.202	0	0.111
			Prostate Adenocarcinoma vs. Thymoma	0.507	0.925	0.765	0.228	0.049	0.342
			Prostate Adenocarcinoma vs. Thyroid Carcinoma	0	0.017	0.01	0.258	0.064	0.046
			Prostate Adenocarcinoma vs. Uterine Carcinosarcoma	0.081	0.261	0.117	0.168	0	0.589
			Prostate Adenocarcinoma vs. Uterine Corpus Endometrial Carcinoma	0	0	0	0.029	0.942	0.185
			Prostate Adenocarcinoma vs. Uveal Melanoma	0.628	0.399	0.353	0.203	0	0.047
			Rectum Adenocarcinoma vs. Sarcoma	0	0	0	0	0.004	0.031
			Rectum Adenocarcinoma vs. Skin Cutaneous Melanoma	0	0.001	0.001	0.258	0.009	0.936
			Rectum Adenocarcinoma vs. Stomach Adenocarcinoma	0	0	0	0	0.665	0
			Rectum Adenocarcinoma vs. Testicular Germ Cell Tumors	0	0	0	0.001	0	0.793
			Rectum Adenocarcinoma vs. Thymoma	0	0.021	0.006	0.007	0	0.964
			Rectum Adenocarcinoma vs. Thyroid Carcinoma	0.013	0.089	0.027	0	0.303	0.004
			Rectum Adenocarcinoma vs. Uterine Carcinosarcoma	0.286	0.908	0.725	0.099	0	0.933
			Rectum Adenocarcinoma vs. Uterine Corpus Endometrial Carcinoma	0.226	0.983	0.477	0.318	0.091	0.417
			Rectum Adenocarcinoma vs. Uveal Melanoma	0.002	0.519	0.063	0.117	0	0.285
			Sarcoma vs. Skin Cutaneous Melanoma	0.225	0.552	0.635	0.49	0.776	0.79
			Sarcoma vs. Stomach Adenocarcinoma	0	0	0	0	0	0
			Sarcoma vs. Testicular Germ Cell Tumors	0.153	0.872	0.417	0.588	0.049	0.363
			Sarcoma vs. Thymoma	0.724	0.111	0.297	0.901	0.357	0.892
			Sarcoma vs. Thyroid Carcinoma	0	0	0	0.528	0.243	0.495
			Sarcoma vs. Uterine Carcinosarcoma	0.01	0.009	0.007	0.787	0.004	0.83
			Sarcoma vs. Uterine Corpus Endometrial Carcinoma	0	0	0	0	0	0.704
			Sarcoma vs. Uveal Melanoma	0.147	0.017	0.09	0.92	0.002	0.054
			Skin Cutaneous Melanoma vs. Stomach Adenocarcinoma	0	0.475	0	0	0	0.02
			Skin Cutaneous Melanoma vs. Testicular Germ Cell Tumors	0.881	0.562	0.798	0.041	0.119	0.956
			Skin Cutaneous Melanoma vs. Thymoma	0.217	0.306	0.245	0.239	0.637	0.454
			Skin Cutaneous Melanoma vs. Thyroid Carcinoma	0	0.069	0.021	0.844	0.463	0.732
			Skin Cutaneous Melanoma vs. Uterine Carcinosarcoma	0	0.005	0.004	0.197	0.014	0.773
			Skin Cutaneous Melanoma vs. Uterine Corpus Endometrial Carcinoma	0	0	0.001	0.022	0	0.834
			Skin Cutaneous Melanoma vs. Uveal Melanoma	0.012	0.007	0.014	0.235	0.013	0.094
			Stomach Adenocarcinoma vs. Testicular Germ Cell Tumors	0	0.04	0	0	0	0
			Stomach Adenocarcinoma vs. Thymoma	0	0.243	0.24	0	0	0
			Stomach Adenocarcinoma vs. Thyroid Carcinoma	0	0	0	0	0	0
			Stomach Adenocarcinoma vs. Uterine Carcinosarcoma	0.003	0.003	0.001	0	0	0.749
			Stomach Adenocarcinoma vs. Uterine Corpus Endometrial Carcinoma	0	0	0	0	0	0
			Stomach Adenocarcinoma vs. Uveal Melanoma	0.225	0.003	0.109	0	0	0.456
			Testicular Germ Cell Tumors vs. Thymoma	0.286	0.269	0.267	0.555	0.401	0.451
			Testicular Germ Cell Tumors vs. Thyroid Carcinoma	0.001	0.013	0.008	0.447	0	0.328
			Testicular Germ Cell Tumors vs. Uterine Carcinosarcoma	0.01	0.043	0.012	0.939	0.174	0.958
			Testicular Germ Cell Tumors vs. Uterine Corpus Endometrial Carcinoma	0	0	0	0	0	0.692
			Testicular Germ Cell Tumors vs. Uveal Melanoma	0.005	0.004	0.027	0.881	0.091	0.238
			Thymoma vs. Thyroid Carcinoma	0.001	0.376	0.109	0.705	0.112	0.849
			Thymoma vs. Uterine Carcinosarcoma	0.164	0.245	0.162	0.672	0.012	0.632
			Thymoma vs. Uterine Corpus Endometrial Carcinoma	0	0.004	0.007	0	0	0.869
			Thymoma vs. Uveal Melanoma	0.309	0.21	0.274	0.893	0.025	0.031
			Thyroid Carcinoma vs. Uterine Carcinosarcoma	0.884	0.646	0.629	0.593	0	0.745
			Thyroid Carcinoma vs. Uterine Corpus Endometrial Carcinoma	0.193	0.012	0.084	0	0	0.777
			Thyroid Carcinoma vs. Uveal Melanoma	0.037	0.942	0.447	0.812	0	0.053
			Uterine Carcinosarcoma vs. Uterine Corpus Endometrial Carcinoma	0.724	0.862	0.95	0.007	0	0.861
			Uterine Carcinosarcoma vs. Uveal Melanoma	0.1	0.276	0.174	0.565	0.589	0.893
			Uterine Corpus Endometrial Carcinoma vs. Uveal Melanoma	0.017	0.415	0.102	0.003	0	0.151
		(%) With significant differences		62.3% (309/496)	45.6% (226/496)	51.4% (255/496)	44.8% (222/496)	60.9% (302/496)	29.4% (146/496)
	Bacteria	Solid tissue normal	Breast Invasive Carcinoma vs. Colon Adenocarcinoma	0.005	0.011	0.005	0	0	0.044
			Breast Invasive Carcinoma vs. Head and Neck Squamous Cell Carcinoma	0.009	0.007	0.017	0.88	0.891	0.97
			Breast Invasive Carcinoma vs. Kidney Renal Clear Cell Carcinoma	0.001	0.001	0.002	0	0	0
			Breast Invasive Carcinoma vs. Kidney Renal Papillary Cell Carcinoma	0.51	0.756	0.761	0	0	0.373
			Breast Invasive Carcinoma vs. Liver Hepatocellular Carcinoma	0.028	0.012	0.02	0.802	0.235	0.083
			Breast Invasive Carcinoma vs. Lung Adenocarcinoma	0.005	0.001	0	0	0.002	0.583
			Breast Invasive Carcinoma vs. Lung Squamous Cell Carcinoma	0.001	0.001	0.004	0.084	0.005	0.051
			Breast Invasive Carcinoma vs. Prostate Adenocarcinoma	0.668	0.657	0.65	0.302	0.192	0.434
			Breast Invasive Carcinoma vs. Stomach Adenocarcinoma	0	0	0	0	0.002	0
			Breast Invasive Carcinoma vs. Thyroid Carcinoma	0.029	0.077	0.07	0.363	0.959	0.797
			Colon Adenocarcinoma vs. Head and Neck Squamous Cell Carcinoma	0.01	0.009	0.006	0.008	0	0.001
			Colon Adenocarcinoma vs. Kidney Renal Clear Cell Carcinoma	0	0	0	0.367	0.804	0.999
			Colon Adenocarcinoma vs. Kidney Renal Papillary Cell Carcinoma	0.091	0.144	0.181	0.449	0.678	0.958
			Colon Adenocarcinoma vs. Liver Hepatocellular Carcinoma	0	0	0	0	0	0.357
			Colon Adenocarcinoma vs. Lung Adenocarcinoma	0.003	0	0	0.916	0.211	0.012
			Colon Adenocarcinoma vs. Lung Squamous Cell Carcinoma	0	0	0	0.048	0.017	0.544
			Colon Adenocarcinoma vs. Prostate Adenocarcinoma	0.117	0.165	0.127	0.115	0.005	0.01
			Colon Adenocarcinoma vs. Stomach Adenocarcinoma	0	0	0	0	0.348	0.136
			Colon Adenocarcinoma vs. Thyroid Carcinoma	0	0.001	0	0.001	0	0.095
			Head and Neck Squamous Cell Carcinoma vs. Kidney Renal Clear Cell Carcinoma	0.239	0.272	0.302	0.003	0.069	0.538
			Head and Neck Squamous Cell Carcinoma vs. Kidney Renal Papillary Cell Carcinoma	0.468	0.334	0.291	0.006	0.001	0.223
			Head and Neck Squamous Cell Carcinoma vs. Liver Hepatocellular Carcinoma	0.689	0.774	0.765	0.973	0.342	0.1
			Head and Neck Squamous Cell Carcinoma vs. Lung Adenocarcinoma	0.874	0.992	0.964	0.022	0.291	0.921
			Head and Neck Squamous Cell Carcinoma vs. Lung Squamous Cell Carcinoma	0.638	0.679	0.656	0.143	0.04	0.1
			Head and Neck Squamous Cell Carcinoma vs. Prostate Adenocarcinoma	0.05	0.035	0.055	0.432	0.391	0.598
			Head and Neck Squamous Cell Carcinoma vs. Stomach Adenocarcinoma	0	0.043	0	0	0.165	0.004
			Head and Neck Squamous Cell Carcinoma vs. Thyroid Carcinoma	0.281	0.099	0.107	0.621	0.688	0.628
			Kidney Renal Clear Cell Carcinoma vs. Kidney Renal Papillary Cell Carcinoma	0.078	0.036	0.039	0.175	0.833	1
			Kidney Renal Clear Cell Carcinoma vs. Liver Hepatocellular Carcinoma	0.792	0.607	0.609	0	0.002	0.898
			Kidney Renal Clear Cell Carcinoma vs. Lung Adenocarcinoma	0.421	0.152	0.109	0.297	0.236	0.002
			Kidney Renal Clear Cell Carcinoma vs. Lung Squamous Cell Carcinoma	0.005	0.02	0.057	0.142	0.484	0.992
			Kidney Renal Clear Cell Carcinoma vs. Prostate Adenocarcinoma	0.001	0.002	0.001	0.168	0.044	0.198
			Kidney Renal Clear Cell Carcinoma vs. Stomach Adenocarcinoma	0	0	0	0	0.416	0
			Kidney Renal Clear Cell Carcinoma vs. Thyroid Carcinoma	0.576	0.176	0.202	0	0	0.108
			Kidney Renal Papillary Cell Carcinoma vs. Liver Hepatocellular Carcinoma	0.369	0.18	0.14	0	0	0.866
			Kidney Renal Papillary Cell Carcinoma vs. Lung Adenocarcinoma	0.488	0.247	0.13	0.746	0.337	0.521
			Kidney Renal Papillary Cell Carcinoma vs. Lung Squamous Cell Carcinoma	0.139	0.08	0.048	0.022	0.07	0.975
			Kidney Renal Papillary Cell Carcinoma vs. Prostate Adenocarcinoma	0.56	0.693	0.713	0.044	0.026	0.517
			Kidney Renal Papillary Cell Carcinoma vs. Stomach Adenocarcinoma	0	0	0	0	0.384	0.294
			Kidney Renal Papillary Cell Carcinoma vs. Thyroid Carcinoma	0.309	0.301	0.228	0	0	0.387
			Liver Hepatocellular Carcinoma vs. Lung Adenocarcinoma	0.827	0.729	0.729	0	0.116	0.005
			Liver Hepatocellular Carcinoma vs. Lung Squamous Cell Carcinoma	0.336	0.467	0.423	0.014	0.003	0.558
			Liver Hepatocellular Carcinoma vs. Prostate Adenocarcinoma	0.035	0.015	0.015	0.281	0.864	0.036
			Liver Hepatocellular Carcinoma vs. Stomach Adenocarcinoma	0	0.002	0	0	0.441	0.015
			Liver Hepatocellular Carcinoma vs. Thyroid Carcinoma	0.621	0.217	0.212	0.603	0.192	0.126
			Lung Adenocarcinoma vs. Lung Squamous Cell Carcinoma	0.473	0.661	0.393	0.047	0.94	0.001
			Lung Adenocarcinoma vs. Prostate Adenocarcinoma	0.064	0.012	0.008	0.099	0.281	0.365
			Lung Adenocarcinoma vs. Stomach Adenocarcinoma	0	0	0	0	0.87	0
			Lung Adenocarcinoma vs. Thyroid Carcinoma	0.445	0.091	0.016	0	0.011	0.757
			Lung Squamous Cell Carcinoma vs. Prostate Adenocarcinoma	0.003	0	0.002	0.685	0.089	0.003
			Lung Squamous Cell Carcinoma vs. Stomach Adenocarcinoma	0	0.204	0	0	0.835	0.022
			Lung Squamous Cell Carcinoma vs. Thyroid Carcinoma	0.025	0.011	0.025	0.056	0.009	0.105
			Prostate Adenocarcinoma vs. Stomach Adenocarcinoma	0	0	0	0	0.545	0.006
			Prostate Adenocarcinoma vs. Thyroid Carcinoma	0.03	0.057	0.036	0.258	0.212	0.458
			Stomach Adenocarcinoma vs. Thyroid Carcinoma	0	0	0	0	0.002	0
		(%) With significant differences		54.5% (30/55)	52.7% (29/55)	56.4% (31/496)	56.4% (31/55)	41.8% (23/55)	32.7% (18/55)
		Primary tumor	Adrenocortical Carcinoma vs. Bladder Urothelial Carcinoma	0.267	0.453	0.41	0	0.001	0.691
			Adrenocortical Carcinoma vs. Brain Lower Grade Glioma	0.722	0.346	0.367	0.654	0.641	0.782
			Adrenocortical Carcinoma vs. Breast Invasive Carcinoma	0.016	0.059	0.027	0	0	0.764
			Adrenocortical Carcinoma vs. Cervical Squamous Cell Carcinoma and Endocervical Adenocarcinoma	0.128	0.339	0.248	0	0.002	0.931
			Adrenocortical Carcinoma vs. Cholangiocarcinoma	0.06	0.014	0.012	0.816	0.154	0.006
			Adrenocortical Carcinoma vs. Colon Adenocarcinoma	0	0	0	0	0.006	0.973
			Adrenocortical Carcinoma vs. Esophageal Carcinoma	0	0.009	0	0	0.001	0
			Adrenocortical Carcinoma vs. Glioblastoma Multiforme	0	0	0	0	0.998	0.012
			Adrenocortical Carcinoma vs. Head and Neck Squamous Cell Carcinoma	0.376	0.383	0.351	0	0	0.51
			Adrenocortical Carcinoma vs. Kidney Chromophobe	0.002	0.001	0	0.062	0.134	0.709
			Adrenocortical Carcinoma vs. Kidney Renal Clear Cell Carcinoma	0	0.001	0.001	0.01	0.001	0.835
			Adrenocortical Carcinoma vs. Kidney Renal Papillary Cell Carcinoma	0.657	0.325	0.325	0.157	0.042	0.563
			Adrenocortical Carcinoma vs. Liver Hepatocellular Carcinoma	0.319	0.273	0.241	0	0	0.698
			Adrenocortical Carcinoma vs. Lung Adenocarcinoma	0.315	0.406	0.385	0.015	0.012	0.584
			Adrenocortical Carcinoma vs. Lung Squamous Cell Carcinoma	0.897	0.858	0.863	0.059	0.38	0.966
			Adrenocortical Carcinoma vs. Lymphoid Neoplasm Diffuse Large B-cell Lymphoma	0.118	0.531	0.318	0	0.46	0.197
			Adrenocortical Carcinoma vs. Mesothelioma	0.963	0.263	0.11	0.011	0.204	0.97
			Adrenocortical Carcinoma vs. Ovarian Serous Cystadenocarcinoma	0	0.196	0.002	0	1	0.843
			Adrenocortical Carcinoma vs. Pancreatic Adenocarcinoma	0.161	0.459	0.4	0.003	0.031	0.963
			Adrenocortical Carcinoma vs. Pheochromocytoma and Paraganglioma	0.147	0.024	0.015	0.467	0.7	0.974
			Adrenocortical Carcinoma vs. Prostate Adenocarcinoma	0.683	0.773	0.776	0.097	0.005	0.326
			Adrenocortical Carcinoma vs. Rectum Adenocarcinoma	0.012	0.013	0.012	0	0.414	0.805
			Adrenocortical Carcinoma vs. Sarcoma	0.875	0.909	0.912	0.005	0.029	0.677
			Adrenocortical Carcinoma vs. Skin Cutaneous Melanoma	0.293	0.426	0.4	0	0.003	0.481
			Adrenocortical Carcinoma vs. Stomach Adenocarcinoma	0	0	0	0	0.986	0.601
			Adrenocortical Carcinoma vs. Testicular Germ Cell Tumors	0.855	0.924	0.923	0.593	0.901	0.871
			Adrenocortical Carcinoma vs. Thymoma	0.864	0.367	0.218	0.355	0.312	0.539
			Adrenocortical Carcinoma vs. Thyroid Carcinoma	0.045	0.19	0.112	0	0	0.399
			Adrenocortical Carcinoma vs. Uterine Carcinosarcoma	0.093	0.043	0.044	0.912	0.924	0.676
			Adrenocortical Carcinoma vs. Uterine Corpus Endometrial Carcinoma	0.067	0.127	0.057	0	0.381	1
			Adrenocortical Carcinoma vs. Uveal Melanoma	0.92	0.241	0.097	0.111	0.439	0
			Bladder Urothelial Carcinoma vs. Brain Lower Grade Glioma	0.007	0.001	0.001	0	0.048	0.941
			Bladder Urothelial Carcinoma vs. Breast Invasive Carcinoma	0	0.001	0	0.205	0.527	0.88
			Bladder Urothelial Carcinoma vs. Cervical Squamous Cell Carcinoma and Endocervical Adenocarcinoma	0.291	0.594	0.566	0.854	0.084	0.083
			Bladder Urothelial Carcinoma vs. Cholangiocarcinoma	0.004	0.001	0.001	0	0	0.434
			Bladder Urothelial Carcinoma vs. Colon Adenocarcinoma	0	0	0	0	0.474	0.139
			Bladder Urothelial Carcinoma vs. Esophageal Carcinoma	0	0.011	0	0	0	0
			Bladder Urothelial Carcinoma vs. Glioblastoma Multiforme	0	0	0	0	0	0
			Bladder Urothelial Carcinoma vs. Head and Neck Squamous Cell Carcinoma	0.857	0.764	0.785	0.781	0.314	0.284
			Bladder Urothelial Carcinoma vs. Kidney Chromophobe	0	0	0	0	0	0.768
			Bladder Urothelial Carcinoma vs. Kidney Renal Clear Cell Carcinoma	0	0	0	0.673	0.684	0.687
			Bladder Urothelial Carcinoma vs. Kidney Renal Papillary Cell Carcinoma	0.005	0.002	0.002	0	0.411	0.871
			Bladder Urothelial Carcinoma vs. Liver Hepatocellular Carcinoma	0.785	0.608	0.642	0.417	0.515	0.632
			Bladder Urothelial Carcinoma vs. Lung Adenocarcinoma	0.907	0.7	0.708	0.947	0.878	0.947
			Bladder Urothelial Carcinoma vs. Lung Squamous Cell Carcinoma	0.159	0.095	0.092	0	0	0.147
			Bladder Urothelial Carcinoma vs. Lymphoid Neoplasm Diffuse Large B-cell Lymphoma	0.361	0.942	0.887	0.143	0.85	0.629
			Bladder Urothelial Carcinoma vs. Mesothelioma	0.175	0.027	0.012	0.036	0.52	0.819
			Bladder Urothelial Carcinoma vs. Ovarian Serous Cystadenocarcinoma	0	0.054	0	0	0	0
			Bladder Urothelial Carcinoma vs. Pancreatic Adenocarcinoma	0.957	0.785	0.793	0.012	0.061	0.435
			Bladder Urothelial Carcinoma vs. Pheochromocytoma and Paraganglioma	0	0	0	0	0	0.34
			Bladder Urothelial Carcinoma vs. Prostate Adenocarcinoma	0.15	0.035	0.036	0.117	0.386	0.181
			Bladder Urothelial Carcinoma vs. Rectum Adenocarcinoma	0.001	0	0.001	0.171	0.533	0.318
			Bladder Urothelial Carcinoma vs. Sarcoma	0.114	0.133	0.129	0.007	0.101	0.392
			Bladder Urothelial Carcinoma vs. Skin Cutaneous Melanoma	0.934	0.924	0.929	0.4	0.628	0.734
			Bladder Urothelial Carcinoma vs. Stomach Adenocarcinoma	0	0	0	0	0	0
			Bladder Urothelial Carcinoma vs. Testicular Germ Cell Tumors	0.093	0.247	0.224	0	0	0.497
			Bladder Urothelial Carcinoma vs. Thymoma	0.145	0.015	0.007	0.002	0.422	0.878
			Bladder Urothelial Carcinoma vs. Thyroid Carcinoma	0.028	0.197	0.177	0.672	0.388	0.386
			Bladder Urothelial Carcinoma vs. Uterine Carcinosarcoma	0.002	0.002	0.002	0	0.332	0.965
			Bladder Urothelial Carcinoma vs. Uterine Corpus Endometrial Carcinoma	0.013	0.015	0.014	0	0.766	0.182
			Bladder Urothelial Carcinoma vs. Uveal Melanoma	0.218	0.023	0.013	0.001	0	0.039
			Brain Lower Grade Glioma vs. Breast Invasive Carcinoma	0	0	0	0	0	0.656
			Brain Lower Grade Glioma vs. Cervical Squamous Cell Carcinoma and Endocervical Adenocarcinoma	0.003	0.003	0.003	0	0.821	0.033
			Brain Lower Grade Glioma vs. Cholangiocarcinoma	0.041	0.018	0.017	0.891	0.502	0.724
			Brain Lower Grade Glioma vs. Colon Adenocarcinoma	0	0	0	0	0	0.036
			Brain Lower Grade Glioma vs. Esophageal Carcinoma	0	0	0	0	0	0
			Brain Lower Grade Glioma vs. Glioblastoma Multiforme	0	0	0	0	0	0
			Brain Lower Grade Glioma vs. Head and Neck Squamous Cell Carcinoma	0.009	0	0	0	0	0.198
			Brain Lower Grade Glioma vs. Kidney Chromophobe	0.002	0.002	0.001	0.023	0.358	0.861
			Brain Lower Grade Glioma vs. Kidney Renal Clear Cell Carcinoma	0	0	0	0	0.001	0.642
			Brain Lower Grade Glioma vs. Kidney Renal Papillary Cell Carcinoma	0.855	0.893	0.896	0.388	0.702	0.91
			Brain Lower Grade Glioma vs. Liver Hepatocellular Carcinoma	0.015	0	0	0	0.189	0.689
			Brain Lower Grade Glioma vs. Lung Adenocarcinoma	0.008	0	0	0.004	0.016	0.994
			Brain Lower Grade Glioma vs. Lung Squamous Cell Carcinoma	0.413	0.308	0.311	0.134	0.468	0.029
			Brain Lower Grade Glioma vs. Lymphoid Neoplasm Diffuse Large B-cell Lymphoma	0.07	0.248	0.262	0	1	0.735
			Brain Lower Grade Glioma vs. Mesothelioma	0.786	0.708	0.67	0.061	0.952	0.866
			Brain Lower Grade Glioma vs. Ovarian Serous Cystadenocarcinoma	0	0	0	0	0	0
			Brain Lower Grade Glioma vs. Pancreatic Adenocarcinoma	0.007	0.006	0.009	0.023	0.769	0.398
			Brain Lower Grade Glioma vs. Pheochromocytoma and Paraganglioma	0.052	0.009	0.006	0.756	0.41	0.334
			Brain Lower Grade Glioma vs. Prostate Adenocarcinoma	0.153	0.238	0.224	0	0	0.085
			Brain Lower Grade Glioma vs. Rectum Adenocarcinoma	0	0	0	0	0.733	0.484
			Brain Lower Grade Glioma vs. Sarcoma	0.418	0.183	0.195	0.003	0.94	0.522
			Brain Lower Grade Glioma vs. Skin Cutaneous Melanoma	0.096	0.038	0.056	0	0.985	0.827
			Brain Lower Grade Glioma vs. Stomach Adenocarcinoma	0	0	0	0	0	0
			Brain Lower Grade Glioma vs. Testicular Germ Cell Tumors	0.926	0.347	0.384	0.266	0.304	0.517
			Brain Lower Grade Glioma vs. Thymoma	0.473	0.929	0.906	0.42	0.914	0.941
			Brain Lower Grade Glioma vs. Thyroid Carcinoma	0	0	0	0	0	0.297
			Brain Lower Grade Glioma vs. Uterine Carcinosarcoma	0.083	0.088	0.083	0.998	0.912	0.997
			Brain Lower Grade Glioma vs. Uterine Corpus Endometrial Carcinoma	0	0	0	0	0.168	0.08
			Brain Lower Grade Glioma vs. Uveal Melanoma	0.637	0.656	0.608	0.316	0.473	0.126
			Breast Invasive Carcinoma vs. Cervical Squamous Cell Carcinoma and Endocervical Adenocarcinoma	0.045	0.053	0.045	0.204	0.035	0.219
			Breast Invasive Carcinoma vs. Cholangiocarcinoma	0.002	0.001	0.001	0.001	0	0.423
			Breast Invasive Carcinoma vs. Colon Adenocarcinoma	0.423	0.018	0.033	0	0.779	0
			Breast Invasive Carcinoma vs. Esophageal Carcinoma	0.002	0.202	0.074	0	0	0
			Breast Invasive Carcinoma vs. Glioblastoma Multiforme	0	0.001	0	0	0	0
			Breast Invasive Carcinoma vs. Head and Neck Squamous Cell Carcinoma	0	0.005	0.001	0.132	0.958	0.896
			Breast Invasive Carcinoma vs. Kidney Chromophobe	0	0	0	0	0	0.819
			Breast Invasive Carcinoma vs. Kidney Renal Clear Cell Carcinoma	0	0	0	0.052	0.944	0.671
			Breast Invasive Carcinoma vs. Kidney Renal Papillary Cell Carcinoma	0	0	0	0	0.228	0.995
			Breast Invasive Carcinoma vs. Liver Hepatocellular Carcinoma	0	0.029	0.02	0.057	0.261	0.758
			Breast Invasive Carcinoma vs. Lung Adenocarcinoma	0.001	0.021	0.011	0.728	0.476	0.61
			Breast Invasive Carcinoma vs. Lung Squamous Cell Carcinoma	0	0	0	0	0	0.192
			Breast Invasive Carcinoma vs. Lymphoid Neoplasm Diffuse Large B-cell Lymphoma	0.629	0.345	0.277	0.671	0.639	0.663
			Breast Invasive Carcinoma vs. Mesothelioma	0.006	0.003	0.001	0.011	0.283	0.874
			Breast Invasive Carcinoma vs. Ovarian Serous Cystadenocarcinoma	0	0.005	0	0	0	0
			Breast Invasive Carcinoma vs. Pancreatic Adenocarcinoma	0.011	0.021	0.02	0.001	0.018	0.525
			Breast Invasive Carcinoma vs. Pheochromocytoma and Paraganglioma	0	0	0	0	0	0.437
			Breast Invasive Carcinoma vs. Prostate Adenocarcinoma	0	0	0	0.129	0.744	0.678
			Breast Invasive Carcinoma vs. Rectum Adenocarcinoma	0.992	0.332	0.431	0.763	0.467	0.523
			Breast Invasive Carcinoma vs. Sarcoma	0	0	0	0.002	0.033	0.618
			Breast Invasive Carcinoma vs. Skin Cutaneous Melanoma	0.07	0.135	0.096	0.129	0.407	0.795
			Breast Invasive Carcinoma vs. Stomach Adenocarcinoma	0	0	0	0	0	0
			Breast Invasive Carcinoma vs. Testicular Germ Cell Tumors	0.001	0.013	0.008	0	0	0.554
			Breast Invasive Carcinoma vs. Thymoma	0.001	0	0	0.001	0.197	0.956
			Breast Invasive Carcinoma vs. Thyroid Carcinoma	0.213	0.095	0.093	0.381	0.954	0.96
			Breast Invasive Carcinoma vs. Uterine Carcinosarcoma	0.001	0.001	0	0	0.197	0.936
			Breast Invasive Carcinoma vs. Uterine Corpus Endometrial Carcinoma	0.556	0.934	0.88	0	0.005	0
			Breast Invasive Carcinoma vs. Uveal Melanoma	0.01	0.003	0.001	0.001	0	0.259
			Cervical Squamous Cell Carcinoma and Endocervical Adenocarcinoma vs. Cholangiocarcinoma	0.005	0.005	0.005	0	0	0.434
			Cervical Squamous Cell Carcinoma and Endocervical Adenocarcinoma vs. Colon Adenocarcinoma	0.001	0	0	0	0.022	0.993
			Cervical Squamous Cell Carcinoma and Endocervical Adenocarcinoma vs. Esophageal Carcinoma	0	0.207	0	0	0	0
			Cervical Squamous Cell Carcinoma and Endocervical Adenocarcinoma vs. Glioblastoma Multiforme	0	0	0	0	0	0
			Cervical Squamous Cell Carcinoma and Endocervical Adenocarcinoma vs. Head and Neck Squamous Cell Carcinoma	0.268	0.82	0.76	0.926	0.002	0.005
			Cervical Squamous Cell Carcinoma and Endocervical Adenocarcinoma vs. Kidney Chromophobe	0	0	0	0	0	0.977
			Cervical Squamous Cell Carcinoma and Endocervical Adenocarcinoma vs. Kidney Renal Clear Cell Carcinoma	0	0	0	0.902	0.05	0.215
			Cervical Squamous Cell Carcinoma and Endocervical Adenocarcinoma vs. Kidney Renal Papillary Cell Carcinoma	0	0.001	0.001	0	0.795	0.014
			Cervical Squamous Cell Carcinoma and Endocervical Adenocarcinoma vs. Liver Hepatocellular Carcinoma	0.187	0.941	0.865	0.393	0.144	0.064
			Cervical Squamous Cell Carcinoma and Endocervical Adenocarcinoma vs. Lung Adenocarcinoma	0.464	0.896	0.845	0.947	0.082	0.12
			Cervical Squamous Cell Carcinoma and Endocervical Adenocarcinoma vs. Lung Squamous Cell Carcinoma	0.047	0.07	0.056	0	0.418	0.412
			Cervical Squamous Cell Carcinoma and Endocervical Adenocarcinoma vs. Lymphoid Neoplasm Diffuse Large B-cell Lymphoma	0.7	0.894	0.91	0.077	0.976	0.787
			Cervical Squamous Cell Carcinoma and Endocervical Adenocarcinoma vs. Mesothelioma	0.098	0.054	0.034	0.017	0.655	0.966
			Cervical Squamous Cell Carcinoma and Endocervical Adenocarcinoma vs. Ovarian Serous Cystadenocarcinoma	0	0.437	0	0	0	0
			Cervical Squamous Cell Carcinoma and Endocervical Adenocarcinoma vs. Pancreatic Adenocarcinoma	0.42	0.515	0.505	0.001	0.135	0.844
			Cervical Squamous Cell Carcinoma and Endocervical Adenocarcinoma vs. Pheochromocytoma and Paraganglioma	0	0	0	0	0.006	0.713
			Cervical Squamous Cell Carcinoma and Endocervical Adenocarcinoma vs. Prostate Adenocarcinoma	0.014	0.02	0.026	0.246	0.005	0
			Cervical Squamous Cell Carcinoma and Endocervical Adenocarcinoma vs. Rectum Adenocarcinoma	0.071	0.008	0.01	0.062	0.565	0.893
			Cervical Squamous Cell Carcinoma and Endocervical Adenocarcinoma vs. Sarcoma	0.011	0.067	0.061	0.002	0.475	0.359
			Cervical Squamous Cell Carcinoma and Endocervical Adenocarcinoma vs. Skin Cutaneous Melanoma	0.419	0.657	0.626	0.419	0.856	0.973
			Cervical Squamous Cell Carcinoma and Endocervical Adenocarcinoma vs. Stomach Adenocarcinoma	0	0	0	0	0.001	0
			Cervical Squamous Cell Carcinoma and Endocervical Adenocarcinoma vs. Testicular Germ Cell Tumors	0.033	0.202	0.157	0	0	0.819
			Cervical Squamous Cell Carcinoma and Endocervical Adenocarcinoma vs. Thymoma	0.059	0.033	0.026	0	0.652	0.947
			Cervical Squamous Cell Carcinoma and Endocervical Adenocarcinoma vs. Thyroid Carcinoma	0.359	0.575	0.562	0.615	0.012	0.017
			Cervical Squamous Cell Carcinoma and Endocervical Adenocarcinoma vs. Uterine Carcinosarcoma	0.002	0.005	0.003	0	0.402	1
			Cervical Squamous Cell Carcinoma and Endocervical Adenocarcinoma vs. Uterine Corpus Endometrial Carcinoma	0.187	0.105	0.101	0	0.607	0.797
			Cervical Squamous Cell Carcinoma and Endocervical Adenocarcinoma vs. Uveal Melanoma	0.114	0.038	0.022	0	0	0.195
			Cholangiocarcinoma vs. Colon Adenocarcinoma	0	0	0	0	0	0.863
			Cholangiocarcinoma vs. Esophageal Carcinoma	0	0.001	0	0	0.873	0.129
			Cholangiocarcinoma vs. Glioblastoma Multiforme	0	0	0	0	0.946	1
			Cholangiocarcinoma vs. Head and Neck Squamous Cell Carcinoma	0.015	0.005	0.003	0.001	0	0.137
			Cholangiocarcinoma vs. Kidney Chromophobe	0.58	0.747	0.776	0.047	0.649	0.242
			Cholangiocarcinoma vs. Kidney Renal Clear Cell Carcinoma	0	0	0	0.083	0	0.653
			Cholangiocarcinoma vs. Kidney Renal Papillary Cell Carcinoma	0.04	0.029	0.027	0.774	0.008	0.3
			Cholangiocarcinoma vs. Liver Hepatocellular Carcinoma	0.002	0.001	0.001	0.01	0	0.309
			Cholangiocarcinoma vs. Lung Adenocarcinoma	0.014	0.001	0.001	0.031	0.003	0.144
			Cholangiocarcinoma vs. Lung Squamous Cell Carcinoma	0.105	0.047	0.028	0.426	0.086	0.646
			Cholangiocarcinoma vs. Lymphoid Neoplasm Diffuse Large B-cell Lymphoma	0.006	0.01	0.008	0	0	0.251
			Cholangiocarcinoma vs. Mesothelioma	0.04	0.085	0.063	0.105	0.197	0.675
			Cholangiocarcinoma vs. Ovarian Serous Cystadenocarcinoma	0	0.007	0	0	0.986	1
			Cholangiocarcinoma vs. Pancreatic Adenocarcinoma	0.002	0.002	0.002	0.151	0.003	0.576
			Cholangiocarcinoma vs. Pheochromocytoma and Paraganglioma	0.238	0.237	0.22	0.839	0.522	0.902
			Cholangiocarcinoma vs. Prostate Adenocarcinoma	0.012	0.01	0.008	0.195	0.009	0.185
			Cholangiocarcinoma vs. Rectum Adenocarcinoma	0.006	0.001	0.003	0.011	0.114	0.767
			Cholangiocarcinoma vs. Sarcoma	0.019	0.01	0.01	0.105	0.002	0.25
			Cholangiocarcinoma vs. Skin Cutaneous Melanoma	0	0	0	0.003	0.002	0.364
			Cholangiocarcinoma vs. Stomach Adenocarcinoma	0	0	0	0	0.906	0.999
			Cholangiocarcinoma vs. Testicular Germ Cell Tumors	0.06	0.026	0.023	0.696	0.504	0.682
			Cholangiocarcinoma vs. Thymoma	0.006	0.034	0.028	0.53	0.338	0.603
			Cholangiocarcinoma vs. Thyroid Carcinoma	0.002	0.001	0.001	0.003	0	0.081
			Cholangiocarcinoma vs. Uterine Carcinosarcoma	0.511	0.232	0.19	0.944	0.22	0.012
			Cholangiocarcinoma vs. Uterine Corpus Endometrial Carcinoma	0.008	0.003	0.003	0	0.224	0.971
			Cholangiocarcinoma vs. Uveal Melanoma	0.012	0.058	0.039	0.446	0.399	0.985
			Colon Adenocarcinoma vs. Esophageal Carcinoma	0.002	0.001	0	0.242	0	0
			Colon Adenocarcinoma vs. Glioblastoma Multiforme	0	0.331	0	0	0	0
			Colon Adenocarcinoma vs. Head and Neck Squamous Cell Carcinoma	0	0	0	0	0.757	0
			Colon Adenocarcinoma vs. Kidney Chromophobe	0	0	0	0	0	0.974
			Colon Adenocarcinoma vs. Kidney Renal Clear Cell Carcinoma	0	0.093	0.021	0	0.658	0
			Colon Adenocarcinoma vs. Kidney Renal Papillary Cell Carcinoma	0	0	0	0	0.205	0.297
			Colon Adenocarcinoma vs. Liver Hepatocellular Carcinoma	0	0	0	0	0.184	0.381
			Colon Adenocarcinoma vs. Lung Adenocarcinoma	0	0	0	0	0.377	0.056
			Colon Adenocarcinoma vs. Lung Squamous Cell Carcinoma	0	0	0	0	0	0.386
			Colon Adenocarcinoma vs. Lymphoid Neoplasm Diffuse Large B-cell Lymphoma	0.303	0.029	0.02	0.091	0.618	0.921
			Colon Adenocarcinoma vs. Mesothelioma	0	0	0	0	0.261	0.994
			Colon Adenocarcinoma vs. Ovarian Serous Cystadenocarcinoma	0	0	0	0	0	0
			Colon Adenocarcinoma vs. Pancreatic Adenocarcinoma	0.001	0	0	0	0.041	0.968
			Colon Adenocarcinoma vs. Pheochromocytoma and Paraganglioma	0	0	0	0	0.001	0.961
			Colon Adenocarcinoma vs. Prostate Adenocarcinoma	0	0	0	0	0.222	0.001
			Colon Adenocarcinoma vs. Rectum Adenocarcinoma	0.537	0.483	0.479	0	0.429	0.989
			Colon Adenocarcinoma vs. Sarcoma	0	0	0	0	0.035	0.86
			Colon Adenocarcinoma vs. Skin Cutaneous Melanoma	0.006	0.001	0.002	0	0.357	0.995
			Colon Adenocarcinoma vs. Stomach Adenocarcinoma	0	0	0	0.017	0	0
			Colon Adenocarcinoma vs. Testicular Germ Cell Tumors	0	0	0	0	0	0.955
			Colon Adenocarcinoma vs. Thymoma	0	0	0	0	0.182	0.995
			Colon Adenocarcinoma vs. Thyroid Carcinoma	0.02	0	0	0	0.841	0.005
			Colon Adenocarcinoma vs. Uterine Carcinosarcoma	0	0	0	0	0.249	0.996
			Colon Adenocarcinoma vs. Uterine Corpus Endometrial Carcinoma	0.142	0.018	0.018	0.143	0.043	0.274
			Colon Adenocarcinoma vs. Uveal Melanoma	0	0	0	0	0	0.822
			Esophageal Carcinoma vs. Glioblastoma Multiforme	0.021	0.028	0.018	0	0	0
			Esophageal Carcinoma vs. Head and Neck Squamous Cell Carcinoma	0	0.017	0	0	0	0
			Esophageal Carcinoma vs. Kidney Chromophobe	0	0	0	0	0.147	0
			Esophageal Carcinoma vs. Kidney Renal Clear Cell Carcinoma	0.616	0	0	0	0	0
			Esophageal Carcinoma vs. Kidney Renal Papillary Cell Carcinoma	0	0	0	0	0	0
			Esophageal Carcinoma vs. Liver Hepatocellular Carcinoma	0	0.106	0	0	0	0
			Esophageal Carcinoma vs. Lung Adenocarcinoma	0	0.017	0	0	0	0
			Esophageal Carcinoma vs. Lung Squamous Cell Carcinoma	0	0	0	0	0	0
			Esophageal Carcinoma vs. Lymphoid Neoplasm Diffuse Large B-cell Lymphoma	0.003	0.375	0.058	0	0.001	0.012
			Esophageal Carcinoma vs. Mesothelioma	0	0.003	0	0	0	0
			Esophageal Carcinoma vs. Ovarian Serous Cystadenocarcinoma	0.655	0.752	0.739	0	0.001	0
			Esophageal Carcinoma vs. Pancreatic Adenocarcinoma	0	0.02	0	0	0	0
			Esophageal Carcinoma vs. Pheochromocytoma and Paraganglioma	0	0	0	0	0	0
			Esophageal Carcinoma vs. Prostate Adenocarcinoma	0	0	0	0	0	0
			Esophageal Carcinoma vs. Rectum Adenocarcinoma	0	0.001	0	0	0	0
			Esophageal Carcinoma vs. Sarcoma	0	0	0	0	0	0
			Esophageal Carcinoma vs. Skin Cutaneous Melanoma	0	0.042	0	0	0	0
			Esophageal Carcinoma vs. Stomach Adenocarcinoma	0.001	0.007	0.006	0.002	0	0
			Esophageal Carcinoma vs. Testicular Germ Cell Tumors	0	0.005	0	0	0	0
			Esophageal Carcinoma vs. Thymoma	0	0.002	0	0	0	0
			Esophageal Carcinoma vs. Thyroid Carcinoma	0	0.349	0	0	0	0
			Esophageal Carcinoma vs. Uterine Carcinosarcoma	0	0	0	0	0.003	0
			Esophageal Carcinoma vs. Uterine Corpus Endometrial Carcinoma	0	0.14	0.003	0.299	0	0
			Esophageal Carcinoma vs. Uveal Melanoma	0	0.003	0	0	0.005	0
			Glioblastoma Multiforme vs. Head and Neck Squamous Cell Carcinoma	0	0	0	0	0	0
			Glioblastoma Multiforme vs. Kidney Chromophobe	0	0	0	0	0.949	0.122
			Glioblastoma Multiforme vs. Kidney Renal Clear Cell Carcinoma	0.002	0.547	0.86	0	0	0
			Glioblastoma Multiforme vs. Kidney Renal Papillary Cell Carcinoma	0	0	0	0	0	0
			Glioblastoma Multiforme vs. Liver Hepatocellular Carcinoma	0	0	0	0	0	0
			Glioblastoma Multiforme vs. Lung Adenocarcinoma	0	0	0	0	0	0
			Glioblastoma Multiforme vs. Lung Squamous Cell Carcinoma	0	0	0	0	0	0
			Glioblastoma Multiforme vs. Lymphoid Neoplasm Diffuse Large B-cell Lymphoma	0	0.022	0	0	0.989	0.962
			Glioblastoma Multiforme vs. Mesothelioma	0	0.001	0	0	0.552	0.012
			Glioblastoma Multiforme vs. Ovarian Serous Cystadenocarcinoma	0.001	0	0.003	0.144	0.861	0.749
			Glioblastoma Multiforme vs. Pancreatic Adenocarcinoma	0	0	0	0	0.002	0
			Glioblastoma Multiforme vs. Pheochromocytoma and Paraganglioma	0	0	0	0	0.173	0
			Glioblastoma Multiforme vs. Prostate Adenocarcinoma	0	0	0	0	0	0
			Glioblastoma Multiforme vs. Rectum Adenocarcinoma	0	0.153	0	0.001	0	0
			Glioblastoma Multiforme vs. Sarcoma	0	0	0	0	0	0
			Glioblastoma Multiforme vs. Skin Cutaneous Melanoma	0	0	0	0	0.073	0
			Glioblastoma Multiforme vs. Stomach Adenocarcinoma	0.12	0.33	0.246	0	0.457	0.91
			Glioblastoma Multiforme vs. Testicular Germ Cell Tumors	0	0	0	0	0.817	0
			Glioblastoma Multiforme vs. Thymoma	0	0	0	0	0.091	0
			Glioblastoma Multiforme vs. Thyroid Carcinoma	0	0	0	0	0	0
			Glioblastoma Multiforme vs. Uterine Carcinosarcoma	0	0	0	0	0.977	0.232
			Glioblastoma Multiforme vs. Uterine Corpus Endometrial Carcinoma	0	0	0	0.349	0	0
			Glioblastoma Multiforme vs. Uveal Melanoma	0	0	0	0	0.993	0.128
			Head and Neck Squamous Cell Carcinoma vs. Kidney Chromophobe	0	0	0	0	0	0.644
			Head and Neck Squamous Cell Carcinoma vs. Kidney Renal Clear Cell Carcinoma	0	0	0	0.767	0.94	0.9
			Head and Neck Squamous Cell Carcinoma vs. Kidney Renal Papillary Cell Carcinoma	0.014	0.002	0.001	0	0.122	0.64
			Head and Neck Squamous Cell Carcinoma vs. Liver Hepatocellular Carcinoma	0.924	0.87	0.889	0.676	0.091	0.148
			Head and Neck Squamous Cell Carcinoma vs. Lung Adenocarcinoma	0.818	0.942	0.937	0.885	0.255	0.159
			Head and Neck Squamous Cell Carcinoma vs. Lung Squamous Cell Carcinoma	0.24	0.059	0.055	0.002	0	0.004
			Head and Neck Squamous Cell Carcinoma vs. Lymphoid Neoplasm Diffuse Large B-cell Lymphoma	0.411	0.94	0.997	0.164	0.699	0.307
			Head and Neck Squamous Cell Carcinoma vs. Mesothelioma	0.221	0.015	0.006	0.093	0.314	0.611
			Head and Neck Squamous Cell Carcinoma vs. Ovarian Serous Cystadenocarcinoma	0	0.053	0	0	0	0
			Head and Neck Squamous Cell Carcinoma vs. Pancreatic Adenocarcinoma	0.839	0.63	0.636	0.051	0.008	0.156
			Head and Neck Squamous Cell Carcinoma vs. Pheochromocytoma and Paraganglioma	0	0	0	0	0	0.083
			Head and Neck Squamous Cell Carcinoma vs. Prostate Adenocarcinoma	0.22	0.01	0.004	0.267	0.748	0.612
			Head and Neck Squamous Cell Carcinoma vs. Rectum Adenocarcinoma	0.011	0.005	0.015	0.173	0.217	0.145
			Head and Neck Squamous Cell Carcinoma vs. Sarcoma	0.17	0.077	0.066	0.073	0.013	0.193
			Head and Neck Squamous Cell Carcinoma vs. Skin Cutaneous Melanoma	0.979	0.779	0.784	0.595	0.373	0.514
			Head and Neck Squamous Cell Carcinoma vs. Stomach Adenocarcinoma	0	0	0	0	0	0
			Head and Neck Squamous Cell Carcinoma vs. Testicular Germ Cell Tumors	0.165	0.206	0.191	0	0	0.216
			Head and Neck Squamous Cell Carcinoma vs. Thymoma	0.241	0.007	0.001	0.007	0.236	0.703
			Head and Neck Squamous Cell Carcinoma vs. Thyroid Carcinoma	0.031	0.358	0.281	0.524	0.985	0.734
			Head and Neck Squamous Cell Carcinoma vs. Uterine Carcinosarcoma	0.012	0.005	0.003	0	0.224	0.8
			Head and Neck Squamous Cell Carcinoma vs. Uterine Corpus Endometrial Carcinoma	0.006	0.026	0.02	0	0.058	0.002
			Head and Neck Squamous Cell Carcinoma vs. Uveal Melanoma	0.335	0.022	0.01	0.003	0	0.002
			Kidney Chromophobe vs. Kidney Renal Clear Cell Carcinoma	0	0	0	0	0	0.872
			Kidney Chromophobe vs. Kidney Renal Papillary Cell Carcinoma	0.001	0.001	0.001	0.004	0	0.754
			Kidney Chromophobe vs. Liver Hepatocellular Carcinoma	0	0	0	0	0	0.831
			Kidney Chromophobe vs. Lung Adenocarcinoma	0	0	0	0	0	0.73
			Kidney Chromophobe vs. Lung Squamous Cell Carcinoma	0.004	0.004	0.002	0	0.033	0.995
			Kidney Chromophobe vs. Lymphoid Neoplasm Diffuse Large B-cell Lymphoma	0.001	0.004	0.001	0	0.013	0.157
			Kidney Chromophobe vs. Mesothelioma	0.001	0.01	0.001	0	0.007	0.726
			Kidney Chromophobe vs. Ovarian Serous Cystadenocarcinoma	0	0	0	0	0.997	0.951
			Kidney Chromophobe vs. Pancreatic Adenocarcinoma	0	0	0	0	0	0.996
			Kidney Chromophobe vs. Pheochromocytoma and Paraganglioma	0.019	0.046	0.037	0.005	0.256	0.995
			Kidney Chromophobe vs. Prostate Adenocarcinoma	0	0	0	0.012	0	0.452
			Kidney Chromophobe vs. Rectum Adenocarcinoma	0	0	0	0	0.082	0.842
			Kidney Chromophobe vs. Sarcoma	0	0	0	0	0	0.897
			Kidney Chromophobe vs. Skin Cutaneous Melanoma	0	0	0	0	0	0.594
			Kidney Chromophobe vs. Stomach Adenocarcinoma	0	0	0	0	0.921	0.769
			Kidney Chromophobe vs. Testicular Germ Cell Tumors	0.004	0.001	0	0.262	0.469	0.832
			Kidney Chromophobe vs. Thymoma	0	0	0	0.005	0.048	0.605
			Kidney Chromophobe vs. Thyroid Carcinoma	0	0	0	0	0	0.526
			Kidney Chromophobe vs. Uterine Carcinosarcoma	0.044	0.027	0.018	0.175	0.288	0.599
			Kidney Chromophobe vs. Uterine Corpus Endometrial Carcinoma	0	0	0	0	0.118	0.999
			Kidney Chromophobe vs. Uveal Melanoma	0	0.002	0	0	0.334	0.331
			Kidney Renal Clear Cell Carcinoma vs. Kidney Renal Papillary Cell Carcinoma	0	0	0	0.008	0.509	0.808
			Kidney Renal Clear Cell Carcinoma vs. Liver Hepatocellular Carcinoma	0	0	0	0.958	0.513	0.665
			Kidney Renal Clear Cell Carcinoma vs. Lung Adenocarcinoma	0	0	0	0.627	0.68	0.544
			Kidney Renal Clear Cell Carcinoma vs. Lung Squamous Cell Carcinoma	0	0	0	0.003	0	0.241
			Kidney Renal Clear Cell Carcinoma vs. Lymphoid Neoplasm Diffuse Large B-cell Lymphoma	0.088	0.026	0.021	0.236	0.826	0.767
			Kidney Renal Clear Cell Carcinoma vs. Mesothelioma	0	0	0	0.489	0.439	0.903
			Kidney Renal Clear Cell Carcinoma vs. Ovarian Serous Cystadenocarcinoma	0.121	0	0	0	0	0
			Kidney Renal Clear Cell Carcinoma vs. Pancreatic Adenocarcinoma	0	0	0	0.35	0.028	0.597
			Kidney Renal Clear Cell Carcinoma vs. Pheochromocytoma and Paraganglioma	0	0	0	0	0	0.491
			Kidney Renal Clear Cell Carcinoma vs. Prostate Adenocarcinoma	0	0	0	0.594	0.66	0.725
			Kidney Renal Clear Cell Carcinoma vs. Rectum Adenocarcinoma	0.008	0.11	0.049	0.245	0.609	0.483
			Kidney Renal Clear Cell Carcinoma vs. Sarcoma	0	0	0	0.293	0.086	0.657
			Kidney Renal Clear Cell Carcinoma vs. Skin Cutaneous Melanoma	0.001	0.001	0.001	0.945	0.618	0.862
			Kidney Renal Clear Cell Carcinoma vs. Stomach Adenocarcinoma	0	0.104	0	0	0	0
			Kidney Renal Clear Cell Carcinoma vs. Testicular Germ Cell Tumors	0	0	0	0	0	0.675
			Kidney Renal Clear Cell Carcinoma vs. Thymoma	0	0	0	0.053	0.372	0.877
			Kidney Renal Clear Cell Carcinoma vs. Thyroid Carcinoma	0	0	0	0.376	0.784	0.72
			Kidney Renal Clear Cell Carcinoma vs. Uterine Carcinosarcoma	0	0	0	0.058	0.25	0.947
			Kidney Renal Clear Cell Carcinoma vs. Uterine Corpus Endometrial Carcinoma	0	0	0	0	0.011	0
			Kidney Renal Clear Cell Carcinoma vs. Uveal Melanoma	0	0	0	0.12	0	0.335
			Kidney Renal Papillary Cell Carcinoma vs. Liver Hepatocellular Carcinoma	0.008	0	0	0	0.778	0.661
			Kidney Renal Papillary Cell Carcinoma vs. Lung Adenocarcinoma	0.012	0.002	0.001	0.053	0.376	0.7
			Kidney Renal Papillary Cell Carcinoma vs. Lung Squamous Cell Carcinoma	0.345	0.276	0.277	0.821	0.433	0.582
			Kidney Renal Papillary Cell Carcinoma vs. Lymphoid Neoplasm Diffuse Large B-cell Lymphoma	0.047	0.196	0.196	0	0.85	0.289
			Kidney Renal Papillary Cell Carcinoma vs. Mesothelioma	0.663	0.721	0.681	0.347	0.564	0.554
			Kidney Renal Papillary Cell Carcinoma vs. Ovarian Serous Cystadenocarcinoma	0	0	0	0	0	0
			Kidney Renal Papillary Cell Carcinoma vs. Pancreatic Adenocarcinoma	0.005	0.009	0.008	0.152	0.346	0.162
			Kidney Renal Papillary Cell Carcinoma vs. Pheochromocytoma and Paraganglioma	0.083	0.027	0.02	0.502	0.047	0.131
			Kidney Renal Papillary Cell Carcinoma vs. Prostate Adenocarcinoma	0.136	0.255	0.244	0.05	0.204	0.39
			Kidney Renal Papillary Cell Carcinoma vs. Rectum Adenocarcinoma	0	0	0	0	0.985	0.268
			Kidney Renal Papillary Cell Carcinoma vs. Sarcoma	0.329	0.185	0.183	0.101	0.645	0.235
			Kidney Renal Papillary Cell Carcinoma vs. Skin Cutaneous Melanoma	0.043	0.031	0.032	0.005	0.692	0.532
			Kidney Renal Papillary Cell Carcinoma vs. Stomach Adenocarcinoma	0	0	0	0	0	0
			Kidney Renal Papillary Cell Carcinoma vs. Testicular Germ Cell Tumors	0.85	0.347	0.351	0.025	0	0.285
			Kidney Renal Papillary Cell Carcinoma vs. Thymoma	0.397	0.992	0.989	0.961	0.53	0.643
			Kidney Renal Papillary Cell Carcinoma vs. Thyroid Carcinoma	0	0	0	0	0.144	0.741
			Kidney Renal Papillary Cell Carcinoma vs. Uterine Carcinosarcoma	0.071	0.1	0.089	0.591	0.612	0.831
			Kidney Renal Papillary Cell Carcinoma vs. Uterine Corpus Endometrial Carcinoma	0	0	0	0	0.852	0.391
			Kidney Renal Papillary Cell Carcinoma vs. Uveal Melanoma	0.555	0.746	0.694	0.908	0.006	0.002
			Liver Hepatocellular Carcinoma vs. Lung Adenocarcinoma	0.749	0.942	0.959	0.802	0.397	0.734
			Liver Hepatocellular Carcinoma vs. Lung Squamous Cell Carcinoma	0.222	0.03	0.046	0.001	0.008	0.528
			Liver Hepatocellular Carcinoma vs. Lymphoid Neoplasm Diffuse Large B-cell Lymphoma	0.267	0.887	0.928	0.051	0.904	0.542
			Liver Hepatocellular Carcinoma vs. Mesothelioma	0.197	0.003	0.001	0.146	0.548	0.815
			Liver Hepatocellular Carcinoma vs. Ovarian Serous Cystadenocarcinoma	0	0.305	0	0	0	0
			Liver Hepatocellular Carcinoma vs. Pancreatic Adenocarcinoma	0.737	0.494	0.507	0.055	0.07	0.322
			Liver Hepatocellular Carcinoma vs. Pheochromocytoma and Paraganglioma	0	0	0	0	0	0.272
			Liver Hepatocellular Carcinoma vs. Prostate Adenocarcinoma	0.249	0.006	0.007	0.489	0.222	0.053
			Liver Hepatocellular Carcinoma vs. Rectum Adenocarcinoma	0.001	0.001	0.003	0.07	0.82	0.442
			Liver Hepatocellular Carcinoma vs. Sarcoma	0.179	0.056	0.058	0.051	0.114	0.442
			Liver Hepatocellular Carcinoma vs. Skin Cutaneous Melanoma	0.918	0.661	0.67	0.849	0.66	0.749
			Liver Hepatocellular Carcinoma vs. Stomach Adenocarcinoma	0	0	0	0	0	0
			Liver Hepatocellular Carcinoma vs. Testicular Germ Cell Tumors	0.132	0.129	0.112	0	0	0.367
			Liver Hepatocellular Carcinoma vs. Thymoma	0.201	0.001	0	0.003	0.496	0.939
			Liver Hepatocellular Carcinoma vs. Thyroid Carcinoma	0.024	0.509	0.445	0.302	0.145	0.217
			Liver Hepatocellular Carcinoma vs. Uterine Carcinosarcoma	0.001	0	0	0.001	0.384	0.992
			Liver Hepatocellular Carcinoma vs. Uterine Corpus Endometrial Carcinoma	0.008	0.063	0.055	0	0.923	0.377
			Liver Hepatocellular Carcinoma vs. Uveal Melanoma	0.281	0.01	0.004	0.008	0	0.006
			Lung Adenocarcinoma vs. Lung Squamous Cell Carcinoma	0.202	0.078	0.075	0.036	0	0.367
			Lung Adenocarcinoma vs. Lymphoid Neoplasm Diffuse Large B-cell Lymphoma	0.498	0.931	0.96	0.762	0.806	0.303
			Lung Adenocarcinoma vs. Mesothelioma	0.228	0.022	0.002	0.294	0.476	0.724
			Lung Adenocarcinoma vs. Ovarian Serous Cystadenocarcinoma	0	0.069	0	0	0	0
			Lung Adenocarcinoma vs. Pancreatic Adenocarcinoma	0.956	0.653	0.662	0.279	0.065	0.343
			Lung Adenocarcinoma vs. Pheochromocytoma and Paraganglioma	0.001	0	0	0.016	0	0.285
			Lung Adenocarcinoma vs. Prostate Adenocarcinoma	0.141	0.02	0.014	0.452	0.36	0.146
			Lung Adenocarcinoma vs. Rectum Adenocarcinoma	0.018	0.002	0.013	0.799	0.576	0.409
			Lung Adenocarcinoma vs. Sarcoma	0.17	0.127	0.128	0.351	0.115	0.459
			Lung Adenocarcinoma vs. Skin Cutaneous Melanoma	0.889	0.793	0.795	0.774	0.54	0.657
			Lung Adenocarcinoma vs. Stomach Adenocarcinoma	0	0	0	0	0	0
			Lung Adenocarcinoma vs. Testicular Germ Cell Tumors	0.179	0.264	0.262	0.002	0	0.366
			Lung Adenocarcinoma vs. Thymoma	0.234	0.012	0.002	0.074	0.423	0.846
			Lung Adenocarcinoma vs. Thyroid Carcinoma	0.082	0.504	0.426	0.983	0.483	0.341
			Lung Adenocarcinoma vs. Uterine Carcinosarcoma	0.032	0.014	0.001	0.045	0.508	0.899
			Lung Adenocarcinoma vs. Uterine Corpus Endometrial Carcinoma	0.017	0.047	0.038	0.007	0.51	0.098
			Lung Adenocarcinoma vs. Uveal Melanoma	0.287	0.024	0.009	0.105	0	0.011
			Lung Squamous Cell Carcinoma vs. Lymphoid Neoplasm Diffuse Large B-cell Lymphoma	0.282	0.566	0.501	0.001	1	0.895
			Lung Squamous Cell Carcinoma vs. Mesothelioma	0.838	0.413	0.335	0.32	0.971	0.945
			Lung Squamous Cell Carcinoma vs. Ovarian Serous Cystadenocarcinoma	0	0	0	0	0	0
			Lung Squamous Cell Carcinoma vs. Pancreatic Adenocarcinoma	0.218	0.237	0.223	0.201	0.922	0.842
			Lung Squamous Cell Carcinoma vs. Pheochromocytoma and Paraganglioma	0.033	0.004	0.003	0.282	0.447	0.765
			Lung Squamous Cell Carcinoma vs. Prostate Adenocarcinoma	0.756	0.968	0.968	0.023	0	0.001
			Lung Squamous Cell Carcinoma vs. Rectum Adenocarcinoma	0.001	0.001	0.001	0	0.534	0.686
			Lung Squamous Cell Carcinoma vs. Sarcoma	0.966	0.832	0.839	0.096	0.892	0.968
			Lung Squamous Cell Carcinoma vs. Skin Cutaneous Melanoma	0.425	0.34	0.355	0.011	0.998	0.976
			Lung Squamous Cell Carcinoma vs. Stomach Adenocarcinoma	0	0	0	0	0.002	0
			Lung Squamous Cell Carcinoma vs. Testicular Germ Cell Tumors	0.688	0.923	0.932	0.009	0.077	0.819
			Lung Squamous Cell Carcinoma vs. Thymoma	0.972	0.455	0.371	0.774	0.957	1
			Lung Squamous Cell Carcinoma vs. Thyroid Carcinoma	0.001	0.006	0.001	0	0	0.008
			Lung Squamous Cell Carcinoma vs. Uterine Carcinosarcoma	0.141	0.126	0.094	0.346	0.957	1
			Lung Squamous Cell Carcinoma vs. Uterine Corpus Endometrial Carcinoma	0.001	0	0	0	0.091	0.262
			Lung Squamous Cell Carcinoma vs. Uveal Melanoma	0.94	0.388	0.287	0.935	0.177	0.197
			Lymphoid Neoplasm Diffuse Large B-cell Lymphoma vs. Mesothelioma	0.094	0.18	0.182	0.001	0.852	0.35
			Lymphoid Neoplasm Diffuse Large B-cell Lymphoma vs. Ovarian Serous Cystadenocarcinoma	0.1	0.633	0.437	0.063	1	1
			Lymphoid Neoplasm Diffuse Large B-cell Lymphoma vs. Pancreatic Adenocarcinoma	0.287	0.846	0.799	0.003	0.999	0.811
			Lymphoid Neoplasm Diffuse Large B-cell Lymphoma vs. Pheochromocytoma and Paraganglioma	0.012	0.045	0.066	0	1	0.958
			Lymphoid Neoplasm Diffuse Large B-cell Lymphoma vs. Prostate Adenocarcinoma	0.143	0.398	0.402	0.138	0.656	0.218
			Lymphoid Neoplasm Diffuse Large B-cell Lymphoma vs. Rectum Adenocarcinoma	0.517	0.079	0.049	0.907	0.785	0.782
			Lymphoid Neoplasm Diffuse Large B-cell Lymphoma vs. Sarcoma	0.084	0.439	0.389	0.001	0.998	0.486
			Lymphoid Neoplasm Diffuse Large B-cell Lymphoma vs. Skin Cutaneous Melanoma	0.272	0.889	0.821	0.042	0.887	0.349
			Lymphoid Neoplasm Diffuse Large B-cell Lymphoma vs. Stomach Adenocarcinoma	0	0.011	0.003	0	1	0.986
			Lymphoid Neoplasm Diffuse Large B-cell Lymphoma vs. Testicular Germ Cell Tumors	0.127	0.542	0.399	0	0.959	0.724
			Lymphoid Neoplasm Diffuse Large B-cell Lymphoma vs. Thymoma	0.082	0.194	0.221	0	0.779	0.309
			Lymphoid Neoplasm Diffuse Large B-cell Lymphoma vs. Thyroid Carcinoma	0.963	0.655	0.649	0.4	0.727	0.239
			Lymphoid Neoplasm Diffuse Large B-cell Lymphoma vs. Uterine Carcinosarcoma	0.005	0.016	0.006	0.001	0.446	0.004
			Lymphoid Neoplasm Diffuse Large B-cell Lymphoma vs. Uterine Corpus Endometrial Carcinoma	0.817	0.427	0.361	0.022	0.935	0.995
			Lymphoid Neoplasm Diffuse Large B-cell Lymphoma vs. Uveal Melanoma	0.053	0.093	0.113	0	0.323	0.994
			Mesothelioma vs. Ovarian Serous Cystadenocarcinoma	0	0.048	0.003	0	0.961	0.732
			Mesothelioma vs. Pancreatic Adenocarcinoma	0.128	0.03	0.018	0.958	0.799	0.707
			Mesothelioma vs. Pheochromocytoma and Paraganglioma	0.145	0.289	0.31	0.052	0.78	0.851
			Mesothelioma vs. Prostate Adenocarcinoma	0.615	0.291	0.254	0.592	0.264	0.457
			Mesothelioma vs. Rectum Adenocarcinoma	0	0	0	0.007	0.51	0.923
			Mesothelioma vs. Sarcoma	0.787	0.213	0.161	0.898	0.745	0.766
			Mesothelioma vs. Skin Cutaneous Melanoma	0.185	0.026	0.009	0.162	0.597	0.971
			Mesothelioma vs. Stomach Adenocarcinoma	0	0	0	0	0.996	0.386
			Mesothelioma vs. Testicular Germ Cell Tumors	0.846	0.385	0.228	0	0.644	1
			Mesothelioma vs. Thymoma	0.841	0.826	0.825	0.283	0.723	0.513
			Mesothelioma vs. Thyroid Carcinoma	0.018	0.007	0.007	0.061	0.212	0.662
			Mesothelioma vs. Uterine Carcinosarcoma	0.045	0.218	0.139	0.138	0.585	0.906
			Mesothelioma vs. Uterine Corpus Endometrial Carcinoma	0.039	0.009	0.003	0	0.758	1
			Mesothelioma vs. Uveal Melanoma	0.904	0.985	0.981	0.316	0.135	0.196
			Ovarian Serous Cystadenocarcinoma vs. Pancreatic Adenocarcinoma	0	0.172	0.001	0	0.41	0.052
			Ovarian Serous Cystadenocarcinoma vs. Pheochromocytoma and Paraganglioma	0	0	0	0	0.927	0.109
			Ovarian Serous Cystadenocarcinoma vs. Prostate Adenocarcinoma	0	0	0	0	0	0
			Ovarian Serous Cystadenocarcinoma vs. Rectum Adenocarcinoma	0.009	0.016	0	0.011	0	0.04
			Ovarian Serous Cystadenocarcinoma vs. Sarcoma	0	0.001	0	0	0	0
			Ovarian Serous Cystadenocarcinoma vs. Skin Cutaneous Melanoma	0	0.34	0.015	0	0.747	0.622
			Ovarian Serous Cystadenocarcinoma vs. Stomach Adenocarcinoma	0	0	0	0	0.197	0.048
			Ovarian Serous Cystadenocarcinoma vs. Testicular Germ Cell Tumors	0	0.097	0	0	1	0.298
			Ovarian Serous Cystadenocarcinoma vs. Thymoma	0	0.028	0	0	0.653	0.23
			Ovarian Serous Cystadenocarcinoma vs. Thyroid Carcinoma	0	0.736	0.011	0	0	0
			Ovarian Serous Cystadenocarcinoma vs. Uterine Carcinosarcoma	0	0.009	0	0	1	0.934
			Ovarian Serous Cystadenocarcinoma vs. Uterine Corpus Endometrial Carcinoma	0	0.013	0	0.021	0	0
			Ovarian Serous Cystadenocarcinoma vs. Uveal Melanoma	0	0.032	0.003	0	0.999	0.956
			Pancreatic Adenocarcinoma vs. Pheochromocytoma and Paraganglioma	0	0	0	0.049	0.147	0.632
			Pancreatic Adenocarcinoma vs. Prostate Adenocarcinoma	0.216	0.157	0.171	0.528	0.017	0.021
			Pancreatic Adenocarcinoma vs. Rectum Adenocarcinoma	0.004	0	0	0	0.401	0.801
			Pancreatic Adenocarcinoma vs. Sarcoma	0.094	0.227	0.218	0.856	0.272	0.206
			Pancreatic Adenocarcinoma vs. Skin Cutaneous Melanoma	0.861	0.897	0.909	0.107	0.866	0.842
			Pancreatic Adenocarcinoma vs. Stomach Adenocarcinoma	0	0	0	0	0.814	0.001
			Pancreatic Adenocarcinoma vs. Testicular Germ Cell Tumors	0.065	0.354	0.297	0	0	0.614
			Pancreatic Adenocarcinoma vs. Thymoma	0.139	0.044	0.034	0.223	0.99	0.681
			Pancreatic Adenocarcinoma vs. Thyroid Carcinoma	0.078	0.213	0.207	0.02	0.006	0.134
			Pancreatic Adenocarcinoma vs. Uterine Carcinosarcoma	0	0.001	0.001	0.098	0.741	1
			Pancreatic Adenocarcinoma vs. Uterine Corpus Endometrial Carcinoma	0.07	0.045	0.046	0	0.484	0.982
			Pancreatic Adenocarcinoma vs. Uveal Melanoma	0.153	0.019	0.012	0.27	0.002	0.012
			Pheochromocytoma and Paraganglioma vs. Prostate Adenocarcinoma	0.002	0	0	0.074	0	0.009
			Pheochromocytoma and Paraganglioma vs. Rectum Adenocarcinoma	0	0	0	0	0.167	0.729
			Pheochromocytoma and Paraganglioma vs. Sarcoma	0.014	0.001	0.001	0.021	0.024	0.169
			Pheochromocytoma and Paraganglioma vs. Skin Cutaneous Melanoma	0	0	0	0	0.485	0.921
			Pheochromocytoma and Paraganglioma vs. Stomach Adenocarcinoma	0	0	0	0	0.996	0.004
			Pheochromocytoma and Paraganglioma vs. Testicular Germ Cell Tumors	0.19	0.027	0.013	0.126	0.328	0.804
			Pheochromocytoma and Paraganglioma vs. Thymoma	0.05	0.115	0.108	0.592	0.703	0.696
			Pheochromocytoma and Paraganglioma vs. Thyroid Carcinoma	0	0	0	0	0	0.088
			Pheochromocytoma and Paraganglioma vs. Uterine Carcinosarcoma	0.505	0.829	0.848	0.804	0.903	1
			Pheochromocytoma and Paraganglioma vs. Uterine Corpus Endometrial Carcinoma	0	0	0	0	0.175	0.991
			Pheochromocytoma and Paraganglioma vs. Uveal Melanoma	0.094	0.295	0.294	0.514	0.504	0.411
			Prostate Adenocarcinoma vs. Rectum Adenocarcinoma	0	0	0	0.027	0.236	0.117
			Prostate Adenocarcinoma vs. Sarcoma	0.676	0.746	0.75	0.486	0.022	0.03
			Prostate Adenocarcinoma vs. Skin Cutaneous Melanoma	0.419	0.212	0.24	0.81	0.37	0.278
			Prostate Adenocarcinoma vs. Stomach Adenocarcinoma	0	0	0	0	0	0
			Prostate Adenocarcinoma vs. Testicular Germ Cell Tumors	0.429	0.866	0.869	0.02	0	0.027
			Prostate Adenocarcinoma vs. Thymoma	0.734	0.397	0.374	0.241	0.267	0.586
			Prostate Adenocarcinoma vs. Thyroid Carcinoma	0	0.001	0.001	0.102	0.637	0.374
			Prostate Adenocarcinoma vs. Uterine Carcinosarcoma	0.016	0.029	0.017	0.17	0.224	0.769
			Prostate Adenocarcinoma vs. Uterine Corpus Endometrial Carcinoma	0	0	0	0	0.03	0.022
			Prostate Adenocarcinoma vs. Uveal Melanoma	0.77	0.286	0.228	0.278	0.001	0.004
			Rectum Adenocarcinoma vs. Sarcoma	0	0	0	0	0.548	0.574
			Rectum Adenocarcinoma vs. Skin Cutaneous Melanoma	0.022	0.008	0.01	0.124	0.596	0.932
			Rectum Adenocarcinoma vs. Stomach Adenocarcinoma	0	0	0	0	0	0
			Rectum Adenocarcinoma vs. Testicular Germ Cell Tumors	0.003	0.004	0.004	0	0.135	0.751
			Rectum Adenocarcinoma vs. Thymoma	0	0	0	0	0.498	0.872
			Rectum Adenocarcinoma vs. Thyroid Carcinoma	0.293	0.011	0.035	0.383	0.277	0.139
			Rectum Adenocarcinoma vs. Uterine Carcinosarcoma	0.001	0	0.001	0.007	0.553	0.961
			Rectum Adenocarcinoma vs. Uterine Corpus Endometrial Carcinoma	0.69	0.4	0.435	0.003	0.946	0.926
			Rectum Adenocarcinoma vs. Uveal Melanoma	0.001	0	0	0	0.183	0.571
			Sarcoma vs. Skin Cutaneous Melanoma	0.265	0.309	0.324	0.15	0.914	0.799
			Sarcoma vs. Stomach Adenocarcinoma	0	0	0	0	0.071	0
			Sarcoma vs. Testicular Germ Cell Tumors	0.652	0.952	0.948	0	0.001	0.301
			Sarcoma vs. Thymoma	0.997	0.292	0.213	0.167	0.669	0.944
			Sarcoma vs. Thyroid Carcinoma	0.003	0.015	0.014	0.021	0.014	0.2
			Sarcoma vs. Uterine Carcinosarcoma	0.029	0.029	0.03	0.041	0.64	0.998
			Sarcoma vs. Uterine Corpus Endometrial Carcinoma	0	0.001	0.001	0	0.544	0.778
			Sarcoma vs. Uveal Melanoma	0.965	0.2	0.129	0.198	0.001	0.002
			Skin Cutaneous Melanoma vs. Stomach Adenocarcinoma	0	0	0	0	0.944	0.262
			Skin Cutaneous Melanoma vs. Testicular Germ Cell Tumors	0.19	0.397	0.382	0	0.052	0.97
			Skin Cutaneous Melanoma vs. Thymoma	0.2	0.017	0.009	0.006	0.948	0.456
			Skin Cutaneous Melanoma vs. Thyroid Carcinoma	0.171	0.413	0.374	0.369	0.352	0.455
			Skin Cutaneous Melanoma vs. Uterine Carcinosarcoma	0.001	0.001	0.001	0.009	0.356	0.944
			Skin Cutaneous Melanoma vs. Uterine Corpus Endometrial Carcinoma	0.168	0.19	0.149	0	0.866	1
			Skin Cutaneous Melanoma vs. Uveal Melanoma	0.219	0.008	0.002	0.009	0.001	0.031
			Stomach Adenocarcinoma vs. Testicular Germ Cell Tumors	0	0	0	0	0.973	0.039
			Stomach Adenocarcinoma vs. Thymoma	0	0	0	0	0.91	0.025
			Stomach Adenocarcinoma vs. Thyroid Carcinoma	0	0	0	0	0	0
			Stomach Adenocarcinoma vs. Uterine Carcinosarcoma	0	0	0	0	1	0.744
			Stomach Adenocarcinoma vs. Uterine Corpus Endometrial Carcinoma	0	0	0	0	0	0
			Stomach Adenocarcinoma vs. Uveal Melanoma	0	0	0	0	0.979	0.749
			Testicular Germ Cell Tumors vs. Thymoma	0.642	0.438	0.277	0.051	0.465	0.786
			Testicular Germ Cell Tumors vs. Thyroid Carcinoma	0.004	0.074	0.058	0	0	0.147
			Testicular Germ Cell Tumors vs. Uterine Carcinosarcoma	0.154	0.077	0.079	0.546	0.879	0.992
			Testicular Germ Cell Tumors vs. Uterine Corpus Endometrial Carcinoma	0.016	0.049	0.024	0	0.11	1
			Testicular Germ Cell Tumors vs. Uveal Melanoma	0.756	0.33	0.178	0.009	0.667	0.026
			Thymoma vs. Thyroid Carcinoma	0.004	0.003	0.002	0.003	0.176	0.756
			Thymoma vs. Uterine Carcinosarcoma	0.009	0.106	0.054	0.605	0.563	0.7
			Thymoma vs. Uterine Corpus Endometrial Carcinoma	0.008	0.001	0.001	0	0.739	0.986
			Thymoma vs. Uveal Melanoma	0.967	0.777	0.773	0.912	0.276	0.056
			Thyroid Carcinoma vs. Uterine Carcinosarcoma	0.003	0.003	0.002	0.003	0.141	0.86
			Thyroid Carcinoma vs. Uterine Corpus Endometrial Carcinoma	0.584	0.177	0.215	0	0.139	0.02
			Thyroid Carcinoma vs. Uveal Melanoma	0.021	0.005	0.003	0.013	0	0.012
			Uterine Carcinosarcoma vs. Uterine Corpus Endometrial Carcinoma	0.002	0.003	0.001	0	0.753	1
			Uterine Carcinosarcoma vs. Uveal Melanoma	0.013	0.191	0.118	0.531	0.693	0.375
			Uterine Corpus Endometrial Carcinoma vs. Uveal Melanoma	0.053	0.012	0.003	0	0.226	0.979
		(%) With significant differences		62.9% (312/496)	63.7% (316/496)	68.1% (338/496)	65.7% (326/496)	40.5% (201/496)	26.0% (129/496)
	Viruses	Solid tissue normal	Breast Invasive Carcinoma vs. Colon Adenocarcinoma	0.19	0.973	0.578	0.21	0	0.999
			Breast Invasive Carcinoma vs. Head and Neck Squamous Cell Carcinoma	0.103	0.941	0.496	0.736	0.538	0.822
			Breast Invasive Carcinoma vs. Kidney Renal Clear Cell Carcinoma	0.219	0.141	0.159	0.207	0.443	0.061
			Breast Invasive Carcinoma vs. Kidney Renal Papillary Cell Carcinoma	0.747	0.606	0.62	0.876	0.006	0.838
			Breast Invasive Carcinoma vs. Liver Hepatocellular Carcinoma	0.016	0	0	0	0.99	0.019
			Breast Invasive Carcinoma vs. Lung Adenocarcinoma	0.467	0.907	0.747	0.062	0.987	0.051
			Breast Invasive Carcinoma vs. Lung Squamous Cell Carcinoma	0.164	0.044	0.056	0.484	0.127	0.198
			Breast Invasive Carcinoma vs. Prostate Adenocarcinoma	0.649	0.353	0.856	0.171	0.318	0.051
			Breast Invasive Carcinoma vs. Stomach Adenocarcinoma	0	0	0	0	0.346	0
			Breast Invasive Carcinoma vs. Thyroid Carcinoma	0.052	0.479	0.142	0.732	0.051	0.336
			Colon Adenocarcinoma vs. Head and Neck Squamous Cell Carcinoma	0.984	0.891	0.944	0.012	0	0.262
			Colon Adenocarcinoma vs. Kidney Renal Clear Cell Carcinoma	0.003	0.124	0.117	0.068	0	0.422
			Colon Adenocarcinoma vs. Kidney Renal Papillary Cell Carcinoma	0.203	0.523	0.473	0.028	0.249	0.121
			Colon Adenocarcinoma vs. Liver Hepatocellular Carcinoma	0.006	0.004	0.005	0	0	0.035
			Colon Adenocarcinoma vs. Lung Adenocarcinoma	0.795	0.916	0.835	0.026	0	0.354
			Colon Adenocarcinoma vs. Lung Squamous Cell Carcinoma	0	0.001	0.001	0.008	0.001	0.252
			Colon Adenocarcinoma vs. Prostate Adenocarcinoma	0.372	0.225	0.22	0	0.002	0.065
			Colon Adenocarcinoma vs. Stomach Adenocarcinoma	0	0	0	0	0	0.001
			Colon Adenocarcinoma vs. Thyroid Carcinoma	0.339	0.309	0.166	0.003	0.004	0.445
			Head and Neck Squamous Cell Carcinoma vs. Kidney Renal Clear Cell Carcinoma	0	0.068	0.041	0.646	0.675	0.6
			Head and Neck Squamous Cell Carcinoma vs. Kidney Renal Papillary Cell Carcinoma	0.084	0.436	0.307	0.467	0.011	0.772
			Head and Neck Squamous Cell Carcinoma vs. Liver Hepatocellular Carcinoma	0.01	0.005	0.006	0.001	0.016	0.008
			Head and Neck Squamous Cell Carcinoma vs. Lung Adenocarcinoma	0.708	0.949	0.824	0.386	0.416	0.46
			Head and Neck Squamous Cell Carcinoma vs. Lung Squamous Cell Carcinoma	0	0	0	0.744	0.553	0.561
			Head and Neck Squamous Cell Carcinoma vs. Prostate Adenocarcinoma	0.269	0.149	0.15	0.487	0.969	0.192
			Head and Neck Squamous Cell Carcinoma vs. Stomach Adenocarcinoma	0	0	0	0	0.009	0.003
			Head and Neck Squamous Cell Carcinoma vs. Thyroid Carcinoma	0.185	0.11	0.151	0.936	0.555	0.864
			Kidney Renal Clear Cell Carcinoma vs. Kidney Renal Papillary Cell Carcinoma	0.556	0.598	0.59	0.349	0.041	0.705
			Kidney Renal Clear Cell Carcinoma vs. Liver Hepatocellular Carcinoma	0.701	0.095	0.2	0.035	0.375	0.133
			Kidney Renal Clear Cell Carcinoma vs. Lung Adenocarcinoma	0.102	0.309	0.265	0.591	0.528	0.77
			Kidney Renal Clear Cell Carcinoma vs. Lung Squamous Cell Carcinoma	0.992	0.639	0.777	0.736	0.328	0.931
			Kidney Renal Clear Cell Carcinoma vs. Prostate Adenocarcinoma	0.134	0.631	0.415	0.999	0.546	0.751
			Kidney Renal Clear Cell Carcinoma vs. Stomach Adenocarcinoma	0.109	0	0	0	0.001	0
			Kidney Renal Clear Cell Carcinoma vs. Thyroid Carcinoma	0.01	0.167	0.056	0.6	0.176	0.746
			Kidney Renal Papillary Cell Carcinoma vs. Liver Hepatocellular Carcinoma	0.017	0.002	0.004	0	0	0.203
			Kidney Renal Papillary Cell Carcinoma vs. Lung Adenocarcinoma	0.473	0.716	0.572	0.188	0.008	0.635
			Kidney Renal Papillary Cell Carcinoma vs. Lung Squamous Cell Carcinoma	0.344	0.174	0.205	0.399	0.103	0.848
			Kidney Renal Papillary Cell Carcinoma vs. Prostate Adenocarcinoma	0.472	0.841	0.78	0.169	0.101	0.518
			Kidney Renal Papillary Cell Carcinoma vs. Stomach Adenocarcinoma	0.004	0	0	0	0	0.348
			Kidney Renal Papillary Cell Carcinoma vs. Thyroid Carcinoma	0.024	0.214	0.002	0.523	0.17	0.954
			Liver Hepatocellular Carcinoma vs. Lung Adenocarcinoma	0.008	0.004	0.005	0.129	0.925	0.063
			Liver Hepatocellular Carcinoma vs. Lung Squamous Cell Carcinoma	0.656	0.591	0.607	0	0.003	0.01
			Liver Hepatocellular Carcinoma vs. Prostate Adenocarcinoma	0.012	0.012	0.012	0.008	0.044	0.048
			Liver Hepatocellular Carcinoma vs. Stomach Adenocarcinoma	0.32	0	0	0.569	0.436	0.931
			Liver Hepatocellular Carcinoma vs. Thyroid Carcinoma	0.003	0.005	0.008	0	0	0.012
			Lung Adenocarcinoma vs. Lung Squamous Cell Carcinoma	0.035	0.056	0.048	0.262	0.061	0.594
			Lung Adenocarcinoma vs. Prostate Adenocarcinoma	0.679	0.409	0.533	0.624	0.238	0.999
			Lung Adenocarcinoma vs. Stomach Adenocarcinoma	0	0	0	0	0.186	0
			Lung Adenocarcinoma vs. Thyroid Carcinoma	0.181	0.278	0.186	0.032	0.007	0.176
			Lung Squamous Cell Carcinoma vs. Prostate Adenocarcinoma	0.018	0.121	0.064	0.5	0.703	0.41
			Lung Squamous Cell Carcinoma vs. Stomach Adenocarcinoma	0.129	0	0	0	0	0
			Lung Squamous Cell Carcinoma vs. Thyroid Carcinoma	0	0.006	0	0.519	0.961	0.541
			Prostate Adenocarcinoma vs. Stomach Adenocarcinoma	0	0	0	0	0.001	0.004
			Prostate Adenocarcinoma vs. Thyroid Carcinoma	0.074	0.052	0.051	0.183	0.723	0.091
			Stomach Adenocarcinoma vs. Thyroid Carcinoma	0	0	0	0	0	0
		(%) With significant differences		41.8% (23/55)	38.2 (21/55)	41.8% (23/55)	43.6% (24/55)	45.5% (25/55)	25.5% (14/55)
		Primary tumor	Adrenocortical Carcinoma vs. Bladder Urothelial Carcinoma	0.33	0.664	0.434	0.057	0	0
			Adrenocortical Carcinoma vs. Brain Lower Grade Glioma	0	0.362	0.011	0.434	0	0
			Adrenocortical Carcinoma vs. Breast Invasive Carcinoma	0.105	0.399	0.158	0.998	0	0
			Adrenocortical Carcinoma vs. Cervical Squamous Cell Carcinoma and Endocervical Adenocarcinoma	0.049	0.153	0.085	0.59	0	0
			Adrenocortical Carcinoma vs. Cholangiocarcinoma	0.793	0.243	0.421	0.52	0.514	0.964
			Adrenocortical Carcinoma vs. Colon Adenocarcinoma	0	0	0	0.127	0	0
			Adrenocortical Carcinoma vs. Esophageal Carcinoma	0.439	0.004	0.001	0	0	0.141
			Adrenocortical Carcinoma vs. Glioblastoma Multiforme	0	0	0	0.953	0	0
			Adrenocortical Carcinoma vs. Head and Neck Squamous Cell Carcinoma	0.39	0.998	0.989	0.288	0	0
			Adrenocortical Carcinoma vs. Kidney Chromophobe	0.001	0	0	0.396	0	0
			Adrenocortical Carcinoma vs. Kidney Renal Clear Cell Carcinoma	0	0	0	0.964	0	0
			Adrenocortical Carcinoma vs. Kidney Renal Papillary Cell Carcinoma	0.001	0.002	0	0.324	0	0
			Adrenocortical Carcinoma vs. Liver Hepatocellular Carcinoma	0.14	0.795	0.534	0.697	0	0
			Adrenocortical Carcinoma vs. Lung Adenocarcinoma	0	0	0	0.882	0	0
			Adrenocortical Carcinoma vs. Lung Squamous Cell Carcinoma	0.194	0.514	0.22	0.736	0	0
			Adrenocortical Carcinoma vs. Lymphoid Neoplasm Diffuse Large B-cell Lymphoma	0.646	0.993	0.745	0.205	0.319	0.361
			Adrenocortical Carcinoma vs. Mesothelioma	0.315	0.024	0.161	0.145	0.335	0.112
			Adrenocortical Carcinoma vs. Ovarian Serous Cystadenocarcinoma	0	0.489	0.001	0.94	0	0
			Adrenocortical Carcinoma vs. Pancreatic Adenocarcinoma	0.434	0.109	0.205	0.582	0.026	0.065
			Adrenocortical Carcinoma vs. Pheochromocytoma and Paraganglioma	0.093	0.005	0.038	0.006	0.328	0.174
			Adrenocortical Carcinoma vs. Prostate Adenocarcinoma	0	0.01	0.001	0.616	0	0
			Adrenocortical Carcinoma vs. Rectum Adenocarcinoma	0	0	0	0.029	0	0.011
			Adrenocortical Carcinoma vs. Sarcoma	0.562	0.891	0.89	0.602	0	0
			Adrenocortical Carcinoma vs. Skin Cutaneous Melanoma	0	0.024	0.001	0.43	0	0
			Adrenocortical Carcinoma vs. Stomach Adenocarcinoma	0.624	0.095	0.039	0.058	0	0
			Adrenocortical Carcinoma vs. Testicular Germ Cell Tumors	0.114	0.13	0.103	0.121	0.714	0.127
			Adrenocortical Carcinoma vs. Thymoma	0.668	0.499	0.587	0.844	0.178	0.113
			Adrenocortical Carcinoma vs. Thyroid Carcinoma	0	0	0	0.574	0	0
			Adrenocortical Carcinoma vs. Uterine Carcinosarcoma	0.141	0.524	0.277	0.819	0.75	0.984
			Adrenocortical Carcinoma vs. Uterine Corpus Endometrial Carcinoma	0.004	0	0	0.148	0	0
			Adrenocortical Carcinoma vs. Uveal Melanoma	0.789	0.001	0.235	0.313	0.293	0.704
			Bladder Urothelial Carcinoma vs. Brain Lower Grade Glioma	0.654	0.187	0.36	0	0	0.002
			Bladder Urothelial Carcinoma vs. Breast Invasive Carcinoma	0.836	0.055	0.257	0.006	0.854	0.004
			Bladder Urothelial Carcinoma vs. Cervical Squamous Cell Carcinoma and Endocervical Adenocarcinoma	0	0.047	0.929	0.381	0.109	0.882
			Bladder Urothelial Carcinoma vs. Cholangiocarcinoma	0.353	0.3	0.118	0.05	0	0.018
			Bladder Urothelial Carcinoma vs. Colon Adenocarcinoma	0	0	0	0.773	0.114	0.267
			Bladder Urothelial Carcinoma vs. Esophageal Carcinoma	0.294	0	0	0.483	0.001	0
			Bladder Urothelial Carcinoma vs. Glioblastoma Multiforme	0.036	0	0.002	0.008	0	0.942
			Bladder Urothelial Carcinoma vs. Head and Neck Squamous Cell Carcinoma	0	0.382	0	0.367	0.566	0.347
			Bladder Urothelial Carcinoma vs. Kidney Chromophobe	0.024	0	0	0.02	0	0.998
			Bladder Urothelial Carcinoma vs. Kidney Renal Clear Cell Carcinoma	0	0	0	0.013	0.85	0.02
			Bladder Urothelial Carcinoma vs. Kidney Renal Papillary Cell Carcinoma	0.198	0.03	0.086	0	0	0.084
			Bladder Urothelial Carcinoma vs. Liver Hepatocellular Carcinoma	0	0.579	0.176	0.329	0.024	0.956
			Bladder Urothelial Carcinoma vs. Lung Adenocarcinoma	0.005	0	0	0.061	0.547	0.021
			Bladder Urothelial Carcinoma vs. Lung Squamous Cell Carcinoma	0.732	0.541	0.896	0.019	0.001	0.107
			Bladder Urothelial Carcinoma vs. Lymphoid Neoplasm Diffuse Large B-cell Lymphoma	0.769	0.769	0.862	0.876	0	0.002
			Bladder Urothelial Carcinoma vs. Mesothelioma	0.579	0.711	0.639	0.004	0	0.002
			Bladder Urothelial Carcinoma vs. Ovarian Serous Cystadenocarcinoma	0	0.574	0	0.021	0.594	0.11
			Bladder Urothelial Carcinoma vs. Pancreatic Adenocarcinoma	0.981	0.48	0.647	0.126	0	0.003
			Bladder Urothelial Carcinoma vs. Pheochromocytoma and Paraganglioma	0.294	0.108	0.149	0	0	0.002
			Bladder Urothelial Carcinoma vs. Prostate Adenocarcinoma	0.078	0.017	0.044	0	0.005	0.01
			Bladder Urothelial Carcinoma vs. Rectum Adenocarcinoma	0	0	0	0.667	0.056	0
			Bladder Urothelial Carcinoma vs. Sarcoma	0.344	0.17	0.2	0.001	0	0.244
			Bladder Urothelial Carcinoma vs. Skin Cutaneous Melanoma	0.6	0.887	0.784	0.011	0	0.84
			Bladder Urothelial Carcinoma vs. Stomach Adenocarcinoma	0	0	0	0.731	0.118	0.747
			Bladder Urothelial Carcinoma vs. Testicular Germ Cell Tumors	0.176	0.736	0.342	0.004	0	0
			Bladder Urothelial Carcinoma vs. Thymoma	0.646	0.904	0.738	0.069	0	0
			Bladder Urothelial Carcinoma vs. Thyroid Carcinoma	0.005	0.001	0.003	0	0	0.002
			Bladder Urothelial Carcinoma vs. Uterine Carcinosarcoma	0.439	0.994	0.859	0.048	0	0.005
			Bladder Urothelial Carcinoma vs. Uterine Corpus Endometrial Carcinoma	0.049	0	0	0.647	0.444	0.049
			Bladder Urothelial Carcinoma vs. Uveal Melanoma	0.342	0.272	0.921	0.014	0	0
			Brain Lower Grade Glioma vs. Breast Invasive Carcinoma	0.425	0.503	0.839	0.008	0	0.994
			Brain Lower Grade Glioma vs. Cervical Squamous Cell Carcinoma and Endocervical Adenocarcinoma	0	0.998	0.194	0	0	0.017
			Brain Lower Grade Glioma vs. Cholangiocarcinoma	0.012	0.138	0.039	0.99	0	0
			Brain Lower Grade Glioma vs. Colon Adenocarcinoma	0	0	0	0	0	0.002
			Brain Lower Grade Glioma vs. Esophageal Carcinoma	0.27	0	0	0	0.905	0
			Brain Lower Grade Glioma vs. Glioblastoma Multiforme	0.129	0.064	0.116	0	0.774	0
			Brain Lower Grade Glioma vs. Head and Neck Squamous Cell Carcinoma	0	0	0	0	0	0.048
			Brain Lower Grade Glioma vs. Kidney Chromophobe	0.001	0.001	0.001	0.964	0.07	0.949
			Brain Lower Grade Glioma vs. Kidney Renal Clear Cell Carcinoma	0	0	0	0	0	0.813
			Brain Lower Grade Glioma vs. Kidney Renal Papillary Cell Carcinoma	0.078	0.219	0.06	0.925	0.74	0.989
			Brain Lower Grade Glioma vs. Liver Hepatocellular Carcinoma	0	0.179	0.003	0	0	0.001
			Brain Lower Grade Glioma vs. Lung Adenocarcinoma	0	0	0	0	0	0.1
			Brain Lower Grade Glioma vs. Lung Squamous Cell Carcinoma	0.397	0.458	0.403	0.144	0.104	0.35
			Brain Lower Grade Glioma vs. Lymphoid Neoplasm Diffuse Large B-cell Lymphoma	0.452	0.465	0.302	0.014	0.181	0
			Brain Lower Grade Glioma vs. Mesothelioma	0.374	1	0.771	0.994	0	0
			Brain Lower Grade Glioma vs. Ovarian Serous Cystadenocarcinoma	0	0.037	0	0	0	0.245
			Brain Lower Grade Glioma vs. Pancreatic Adenocarcinoma	0.409	0.966	0.599	0.011	0	0
			Brain Lower Grade Glioma vs. Pheochromocytoma and Paraganglioma	0	0.515	0.011	0.748	0	0
			Brain Lower Grade Glioma vs. Prostate Adenocarcinoma	0	0.002	0	0.461	0.027	0.549
			Brain Lower Grade Glioma vs. Rectum Adenocarcinoma	0	0	0	0	0.045	0
			Brain Lower Grade Glioma vs. Sarcoma	0.013	0.003	0.003	0.389	0.601	0.863
			Brain Lower Grade Glioma vs. Skin Cutaneous Melanoma	0.672	0.878	0.915	0.781	0.528	0.9
			Brain Lower Grade Glioma vs. Stomach Adenocarcinoma	0	0	0	0	0	0.022
			Brain Lower Grade Glioma vs. Testicular Germ Cell Tumors	0.001	0.985	0.546	0.992	0	0
			Brain Lower Grade Glioma vs. Thymoma	0.041	0.554	0.111	0.135	0	0
			Brain Lower Grade Glioma vs. Thyroid Carcinoma	0	0	0	0.941	0.128	0.382
			Brain Lower Grade Glioma vs. Uterine Carcinosarcoma	0.052	0.906	0.929	0.867	0	0
			Brain Lower Grade Glioma vs. Uterine Corpus Endometrial Carcinoma	0.011	0	0	0	0	0.055
			Brain Lower Grade Glioma vs. Uveal Melanoma	0.004	0.517	0.215	0.996	0	0
			Breast Invasive Carcinoma vs. Cervical Squamous Cell Carcinoma and Endocervical Adenocarcinoma	0	0.983	0.572	0.073	0.66	0.094
			Breast Invasive Carcinoma vs. Cholangiocarcinoma	0.067	0.171	0.091	0.995	0	0
			Breast Invasive Carcinoma vs. Colon Adenocarcinoma	0	0	0	0	0	0
			Breast Invasive Carcinoma vs. Esophageal Carcinoma	0.405	0	0	0.001	0.107	0
			Breast Invasive Carcinoma vs. Glioblastoma Multiforme	0.022	0.953	0.454	0.86	0	0
			Breast Invasive Carcinoma vs. Head and Neck Squamous Cell Carcinoma	0	0	0	0.037	0.908	0.052
			Breast Invasive Carcinoma vs. Kidney Chromophobe	0	0	0	0.922	0	1
			Breast Invasive Carcinoma vs. Kidney Renal Clear Cell Carcinoma	0	0	0	0.178	0.754	0.074
			Breast Invasive Carcinoma vs. Kidney Renal Papillary Cell Carcinoma	0.026	0.943	0.369	0.159	0	1
			Breast Invasive Carcinoma vs. Liver Hepatocellular Carcinoma	0	0.229	0.04	0.099	0.275	0.013
			Breast Invasive Carcinoma vs. Lung Adenocarcinoma	0	0.344	0.003	0.343	0.905	0.574
			Breast Invasive Carcinoma vs. Lung Squamous Cell Carcinoma	0.733	0.175	0.254	0.719	0.016	0.303
			Breast Invasive Carcinoma vs. Lymphoid Neoplasm Diffuse Large B-cell Lymphoma	0.766	0.551	0.447	0.186	0	0
			Breast Invasive Carcinoma vs. Mesothelioma	0.357	0.967	0.931	0.668	0	0
			Breast Invasive Carcinoma vs. Ovarian Serous Cystadenocarcinoma	0	0	0.01	0	0.778	0.005
			Breast Invasive Carcinoma vs. Pancreatic Adenocarcinoma	0.904	0.903	0.691	0.722	0	0
			Breast Invasive Carcinoma vs. Pheochromocytoma and Paraganglioma	0.013	0.995	0.37	0.153	0	0
			Breast Invasive Carcinoma vs. Prostate Adenocarcinoma	0	0.725	0.049	0.074	0.003	0.932
			Breast Invasive Carcinoma vs. Rectum Adenocarcinoma	0	0.006	0	0	0.292	0
			Breast Invasive Carcinoma vs. Sarcoma	0.154	0.001	0.009	0.561	0	0.997
			Breast Invasive Carcinoma vs. Skin Cutaneous Melanoma	0.46	0.792	0.89	0.821	0	0.994
			Breast Invasive Carcinoma vs. Stomach Adenocarcinoma	0	0	0	0	0	0
			Breast Invasive Carcinoma vs. Testicular Germ Cell Tumors	0.001	0.898	0.787	0.572	0	0
			Breast Invasive Carcinoma vs. Thymoma	0.516	0.53	0.335	0.952	0	0
			Breast Invasive Carcinoma vs. Thyroid Carcinoma	0	0.233	0.003	0.011	0	0.945
			Breast Invasive Carcinoma vs. Uterine Carcinosarcoma	0.104	0.777	0.974	0.997	0	0
			Breast Invasive Carcinoma vs. Uterine Corpus Endometrial Carcinoma	0	0	0	0	0.013	0
			Breast Invasive Carcinoma vs. Uveal Melanoma	0.093	0.895	0.51	0.821	0	0
			Cervical Squamous Cell Carcinoma and Endocervical Adenocarcinoma vs. Cholangiocarcinoma	0	0.028	0.007	0.894	0	0.023
			Cervical Squamous Cell Carcinoma and Endocervical Adenocarcinoma vs. Colon Adenocarcinoma	0	0	0	0.178	0	0.963
			Cervical Squamous Cell Carcinoma and Endocervical Adenocarcinoma vs. Esophageal Carcinoma	0.384	0	0	0.024	0.01	0
			Cervical Squamous Cell Carcinoma and Endocervical Adenocarcinoma vs. Glioblastoma Multiforme	0	0.02	0	0	0	0.827
			Cervical Squamous Cell Carcinoma and Endocervical Adenocarcinoma vs. Head and Neck Squamous Cell Carcinoma	0	0.018	0.005	0.788	0.538	0.574
			Cervical Squamous Cell Carcinoma and Endocervical Adenocarcinoma vs. Kidney Chromophobe	0	0	0	0.207	0	1
			Cervical Squamous Cell Carcinoma and Endocervical Adenocarcinoma vs. Kidney Renal Clear Cell Carcinoma	0	0	0	0.188	0.446	0.169
			Cervical Squamous Cell Carcinoma and Endocervical Adenocarcinoma vs. Kidney Renal Papillary Cell Carcinoma	0	0.008	0	0	0	0
			Cervical Squamous Cell Carcinoma and Endocervical Adenocarcinoma vs. Liver Hepatocellular Carcinoma	0.835	0.099	0.167	0.72	0.321	0.927
			Cervical Squamous Cell Carcinoma and Endocervical Adenocarcinoma vs. Lung Adenocarcinoma	0	0.003	0	0.097	0.333	0.037
			Cervical Squamous Cell Carcinoma and Endocervical Adenocarcinoma vs. Lung Squamous Cell Carcinoma	0	0.508	0.825	0.008	0.036	0.305
			Cervical Squamous Cell Carcinoma and Endocervical Adenocarcinoma vs. Lymphoid Neoplasm Diffuse Large B-cell Lymphoma	0.034	0.466	0.669	0.845	0	0.001
			Cervical Squamous Cell Carcinoma and Endocervical Adenocarcinoma vs. Mesothelioma	0	0.999	0.296	0.005	0	0
			Cervical Squamous Cell Carcinoma and Endocervical Adenocarcinoma vs. Ovarian Serous Cystadenocarcinoma	0	0.65	0.542	0.886	0.432	0.886
			Cervical Squamous Cell Carcinoma and Endocervical Adenocarcinoma vs. Pancreatic Adenocarcinoma	0	0.88	0.262	0.227	0	0
			Cervical Squamous Cell Carcinoma and Endocervical Adenocarcinoma vs. Pheochromocytoma and Paraganglioma	0	0.248	0	0	0	0
			Cervical Squamous Cell Carcinoma and Endocervical Adenocarcinoma vs. Prostate Adenocarcinoma	0	0.05	0	0	0.086	0.007
			Cervical Squamous Cell Carcinoma and Endocervical Adenocarcinoma vs. Rectum Adenocarcinoma	0	0	0	0.001	0.046	0
			Cervical Squamous Cell Carcinoma and Endocervical Adenocarcinoma vs. Sarcoma	0.195	0	0.001	0	0	0.021
			Cervical Squamous Cell Carcinoma and Endocervical Adenocarcinoma vs. Skin Cutaneous Melanoma	0	0.856	0.604	0.031	0	1
			Cervical Squamous Cell Carcinoma and Endocervical Adenocarcinoma vs. Stomach Adenocarcinoma	0.064	0	0	0.213	0	1
			Cervical Squamous Cell Carcinoma and Endocervical Adenocarcinoma vs. Testicular Germ Cell Tumors	0	0.873	0.008	0	0	0
			Cervical Squamous Cell Carcinoma and Endocervical Adenocarcinoma vs. Thymoma	0	0.284	0.672	0.283	0	0
			Cervical Squamous Cell Carcinoma and Endocervical Adenocarcinoma vs. Thyroid Carcinoma	0	0.002	0	0	0	0
			Cervical Squamous Cell Carcinoma and Endocervical Adenocarcinoma vs. Uterine Carcinosarcoma	0	0.831	0.66	0.703	0	0
			Cervical Squamous Cell Carcinoma and Endocervical Adenocarcinoma vs. Uterine Corpus Endometrial Carcinoma	0	0	0	0.54	0	0.403
			Cervical Squamous Cell Carcinoma and Endocervical Adenocarcinoma vs. Uveal Melanoma	0	0.541	0.842	0.074	0	0
			Cholangiocarcinoma vs. Colon Adenocarcinoma	0	0	0	0.196	0	0
			Cholangiocarcinoma vs. Esophageal Carcinoma	0.224	0.612	0.922	0.006	0	0.993
			Cholangiocarcinoma vs. Glioblastoma Multiforme	0	0	0	0.971	0	0
			Cholangiocarcinoma vs. Head and Neck Squamous Cell Carcinoma	0.175	0.725	0.488	0.351	0	0.04
			Cholangiocarcinoma vs. Kidney Chromophobe	0.316	0.05	0.039	0.835	0	0
			Cholangiocarcinoma vs. Kidney Renal Clear Cell Carcinoma	0	0	0	0.957	0	0
			Cholangiocarcinoma vs. Kidney Renal Papillary Cell Carcinoma	0.006	0.007	0.005	0.985	0	0
			Cholangiocarcinoma vs. Liver Hepatocellular Carcinoma	0.02	0.11	0.052	0.903	0	0.056
			Cholangiocarcinoma vs. Lung Adenocarcinoma	0	0.003	0.001	0.834	0	0
			Cholangiocarcinoma vs. Lung Squamous Cell Carcinoma	0.157	0.218	0.116	0.889	0	0.002
			Cholangiocarcinoma vs. Lymphoid Neoplasm Diffuse Large B-cell Lymphoma	0.269	0.085	0.122	0.122	0.027	0.818
			Cholangiocarcinoma vs. Mesothelioma	0.17	0.023	0.051	0.389	0.922	0.859
			Cholangiocarcinoma vs. Ovarian Serous Cystadenocarcinoma	0	0.252	0.031	0.94	0	0
			Cholangiocarcinoma vs. Pancreatic Adenocarcinoma	0.353	0.053	0.082	0.365	0.033	0.738
			Cholangiocarcinoma vs. Pheochromocytoma and Paraganglioma	0.045	0.005	0.013	0.291	0.985	0.959
			Cholangiocarcinoma vs. Prostate Adenocarcinoma	0	0.008	0	0.99	0	0
			Cholangiocarcinoma vs. Rectum Adenocarcinoma	0	0	0	0.091	0	0.558
			Cholangiocarcinoma vs. Sarcoma	0.328	0.554	0.345	0.979	0	0
			Cholangiocarcinoma vs. Skin Cutaneous Melanoma	0.002	0.014	0.002	0.994	0	0
			Cholangiocarcinoma vs. Stomach Adenocarcinoma	0.669	0.694	0.683	0.28	0	0.006
			Cholangiocarcinoma vs. Testicular Germ Cell Tumors	0.03	0.02	0.012	0.54	0.862	0.932
			Cholangiocarcinoma vs. Thymoma	0.483	0.173	0.233	0.492	0.06	0.921
			Cholangiocarcinoma vs. Thyroid Carcinoma	0	0.001	0	0.999	0	0
			Cholangiocarcinoma vs. Uterine Carcinosarcoma	0.049	0.055	0.029	0.75	0.44	0.722
			Cholangiocarcinoma vs. Uterine Corpus Endometrial Carcinoma	0.023	0.001	0.001	0.136	0	0
			Cholangiocarcinoma vs. Uveal Melanoma	0.829	0	0.036	0.682	0.955	0.952
			Colon Adenocarcinoma vs. Esophageal Carcinoma	0	0	0	0.9	0	0
			Colon Adenocarcinoma vs. Glioblastoma Multiforme	0	0	0	0	0	0.753
			Colon Adenocarcinoma vs. Head and Neck Squamous Cell Carcinoma	0	0	0	0.079	0.009	0.987
			Colon Adenocarcinoma vs. Kidney Chromophobe	0	0	0	0.067	0	1
			Colon Adenocarcinoma vs. Kidney Renal Clear Cell Carcinoma	0.005	0.053	0.002	0	0	0
			Colon Adenocarcinoma vs. Kidney Renal Papillary Cell Carcinoma	0.026	0	0	0	0	0.598
			Colon Adenocarcinoma vs. Liver Hepatocellular Carcinoma	0	0	0	0.07	0	0.69
			Colon Adenocarcinoma vs. Lung Adenocarcinoma	0.259	0	0	0	0	0.055
			Colon Adenocarcinoma vs. Lung Squamous Cell Carcinoma	0	0	0	0	0	0.321
			Colon Adenocarcinoma vs. Lymphoid Neoplasm Diffuse Large B-cell Lymphoma	0.018	0	0	0.994	0	0
			Colon Adenocarcinoma vs. Mesothelioma	0.065	0	0.003	0.005	0	0
			Colon Adenocarcinoma vs. Ovarian Serous Cystadenocarcinoma	0	0	0	0	0	0.122
			Colon Adenocarcinoma vs. Pancreatic Adenocarcinoma	0	0	0	0.05	0	0
			Colon Adenocarcinoma vs. Pheochromocytoma and Paraganglioma	0.071	0	0.005	0	0	0
			Colon Adenocarcinoma vs. Prostate Adenocarcinoma	0.099	0	0	0	0	0.003
			Colon Adenocarcinoma vs. Rectum Adenocarcinoma	0.134	0.204	0.581	0.854	0	0
			Colon Adenocarcinoma vs. Sarcoma	0	0	0	0	0	0.893
			Colon Adenocarcinoma vs. Skin Cutaneous Melanoma	0.033	0	0	0.01	0	1
			Colon Adenocarcinoma vs. Stomach Adenocarcinoma	0	0	0	0.85	0.061	0.244
			Colon Adenocarcinoma vs. Testicular Germ Cell Tumors	0.126	0	0.002	0	0	0
			Colon Adenocarcinoma vs. Thymoma	0	0	0	0.074	0	0
			Colon Adenocarcinoma vs. Thyroid Carcinoma	0.753	0	0.001	0	0	0.003
			Colon Adenocarcinoma vs. Uterine Carcinosarcoma	0.418	0	0.019	0.179	0	0
			Colon Adenocarcinoma vs. Uterine Corpus Endometrial Carcinoma	0.022	0.053	0.011	0.297	0.547	0.175
			Colon Adenocarcinoma vs. Uveal Melanoma	0	0.033	0	0.014	0	0
			Esophageal Carcinoma vs. Glioblastoma Multiforme	0.374	0.005	0	0	0.748	0
			Esophageal Carcinoma vs. Head and Neck Squamous Cell Carcinoma	0.092	0	0	0.073	0.006	0
			Esophageal Carcinoma vs. Kidney Chromophobe	0.028	0.507	0.005	0	0.081	0.92
			Esophageal Carcinoma vs. Kidney Renal Clear Cell Carcinoma	0	0	0	0.002	0.045	0
			Esophageal Carcinoma vs. Kidney Renal Papillary Cell Carcinoma	0.001	0	0	0	0.769	0
			Esophageal Carcinoma vs. Liver Hepatocellular Carcinoma	0.453	0	0	0.038	0.1	0
			Esophageal Carcinoma vs. Lung Adenocarcinoma	0	0	0	0.001	0.004	0
			Esophageal Carcinoma vs. Lung Squamous Cell Carcinoma	0.549	0	0	0	0.886	0
			Esophageal Carcinoma vs. Lymphoid Neoplasm Diffuse Large B-cell Lymphoma	0.833	0.164	0.06	0.86	0.051	0.164
			Esophageal Carcinoma vs. Mesothelioma	0.016	0	0	0	0	0.833
			Esophageal Carcinoma vs. Ovarian Serous Cystadenocarcinoma	0	0.027	0.003	0.004	0.001	0
			Esophageal Carcinoma vs. Pancreatic Adenocarcinoma	0.144	0	0	0	0	0.07
			Esophageal Carcinoma vs. Pheochromocytoma and Paraganglioma	0	0	0	0	0	0.213
			Esophageal Carcinoma vs. Prostate Adenocarcinoma	0	0	0	0	0.814	0
			Esophageal Carcinoma vs. Rectum Adenocarcinoma	0	0	0	0.964	0.138	0.041
			Esophageal Carcinoma vs. Sarcoma	0.921	0	0	0	0.85	0
			Esophageal Carcinoma vs. Skin Cutaneous Melanoma	0.265	0.011	0	0	0.135	0.017
			Esophageal Carcinoma vs. Stomach Adenocarcinoma	0.117	0.723	0.576	0.97	0	0
			Esophageal Carcinoma vs. Testicular Germ Cell Tumors	0	0	0	0	0	0.814
			Esophageal Carcinoma vs. Thymoma	0.686	0	0	0	0	0.79
			Esophageal Carcinoma vs. Thyroid Carcinoma	0	0	0	0	0.99	0
			Esophageal Carcinoma vs. Uterine Carcinosarcoma	0	0.018	0	0	0	0.852
			Esophageal Carcinoma vs. Uterine Corpus Endometrial Carcinoma	0	0	0	0.34	0	0
			Esophageal Carcinoma vs. Uveal Melanoma	0.186	0	0	0	0	0.3
			Glioblastoma Multiforme vs. Head and Neck Squamous Cell Carcinoma	0	0	0	0.199	0	0.542
			Glioblastoma Multiforme vs. Kidney Chromophobe	0	0	0	0.614	0	1
			Glioblastoma Multiforme vs. Kidney Renal Clear Cell Carcinoma	0	0	0	0.944	0	0.001
			Glioblastoma Multiforme vs. Kidney Renal Papillary Cell Carcinoma	0.067	0.905	0.454	0	0.833	0
			Glioblastoma Multiforme vs. Liver Hepatocellular Carcinoma	0	0	0	0	0	0.988
			Glioblastoma Multiforme vs. Lung Adenocarcinoma	0	0.325	0.006	0.616	0	0.007
			Glioblastoma Multiforme vs. Lung Squamous Cell Carcinoma	0.001	0.001	0.001	0.48	0.166	0.165
			Glioblastoma Multiforme vs. Lymphoid Neoplasm Diffuse Large B-cell Lymphoma	0.04	0.042	0.034	0.111	0	0
			Glioblastoma Multiforme vs. Mesothelioma	0.803	0.319	0.36	0.086	0	0
			Glioblastoma Multiforme vs. Ovarian Serous Cystadenocarcinoma	0.038	0.023	0.002	0.507	0	0.33
			Glioblastoma Multiforme vs. Pancreatic Adenocarcinoma	0.001	0.003	0	0.635	0	0
			Glioblastoma Multiforme vs. Pheochromocytoma and Paraganglioma	0	0.752	0.241	0	0	0
			Glioblastoma Multiforme vs. Prostate Adenocarcinoma	0	0.807	0.072	0	0.021	0
			Glioblastoma Multiforme vs. Rectum Adenocarcinoma	0	0	0	0	0.001	0
			Glioblastoma Multiforme vs. Sarcoma	0	0	0	0	0.49	0
			Glioblastoma Multiforme vs. Skin Cutaneous Melanoma	0.901	0.105	0.173	0.342	0.077	1
			Glioblastoma Multiforme vs. Stomach Adenocarcinoma	0.001	0	0	0	0	1
			Glioblastoma Multiforme vs. Testicular Germ Cell Tumors	0	0	0.593	0.004	0	0
			Glioblastoma Multiforme vs. Thymoma	0	0	0	0.927	0	0
			Glioblastoma Multiforme vs. Thyroid Carcinoma	0	0.136	0.005	0	0.367	0
			Glioblastoma Multiforme vs. Uterine Carcinosarcoma	0.016	0.077	0.601	0.96	0	0
			Glioblastoma Multiforme vs. Uterine Corpus Endometrial Carcinoma	0.002	0	0	0.016	0	0.071
			Glioblastoma Multiforme vs. Uveal Melanoma	0	0.881	0	0.317	0	0
			Head and Neck Squamous Cell Carcinoma vs. Kidney Chromophobe	0.001	0	0	0.185	0	1
			Head and Neck Squamous Cell Carcinoma vs. Kidney Renal Clear Cell Carcinoma	0	0	0	0.142	0.767	0.154
			Head and Neck Squamous Cell Carcinoma vs. Kidney Renal Papillary Cell Carcinoma	0	0	0	0.002	0	0.403
			Head and Neck Squamous Cell Carcinoma vs. Liver Hepatocellular Carcinoma	0	0.314	0.042	0.959	0.271	0.534
			Head and Neck Squamous Cell Carcinoma vs. Lung Adenocarcinoma	0	0	0	0.378	0.919	0.154
			Head and Neck Squamous Cell Carcinoma vs. Lung Squamous Cell Carcinoma	0	0.015	0	0.045	0.006	0.433
			Head and Neck Squamous Cell Carcinoma vs. Lymphoid Neoplasm Diffuse Large B-cell Lymphoma	0.022	0.999	0.999	0.349	0	0.001
			Head and Neck Squamous Cell Carcinoma vs. Mesothelioma	0	0.885	0.068	0.101	0	0.002
			Head and Neck Squamous Cell Carcinoma vs. Ovarian Serous Cystadenocarcinoma	0	0.241	0	0.523	0.912	0.747
			Head and Neck Squamous Cell Carcinoma vs. Pancreatic Adenocarcinoma	0	0.456	0.007	0.423	0	0.001
			Head and Neck Squamous Cell Carcinoma vs. Pheochromocytoma and Paraganglioma	0	0.002	0	0.005	0	0.001
			Head and Neck Squamous Cell Carcinoma vs. Prostate Adenocarcinoma	0	0	0	0	0.03	0.018
			Head and Neck Squamous Cell Carcinoma vs. Rectum Adenocarcinoma	0	0	0	0.111	0.352	0.001
			Head and Neck Squamous Cell Carcinoma vs. Sarcoma	0	0.37	0.893	0.036	0.003	0.622
			Head and Neck Squamous Cell Carcinoma vs. Skin Cutaneous Melanoma	0.001	0.983	0.208	0.153	0	1
			Head and Neck Squamous Cell Carcinoma vs. Stomach Adenocarcinoma	0.813	0	0	0	0	0.791
			Head and Neck Squamous Cell Carcinoma vs. Testicular Germ Cell Tumors	0	0.896	0	0.06	0	0.001
			Head and Neck Squamous Cell Carcinoma vs. Thymoma	0	1	0.849	0.266	0	0
			Head and Neck Squamous Cell Carcinoma vs. Thyroid Carcinoma	0	0	0	0	0.001	0.03
			Head and Neck Squamous Cell Carcinoma vs. Uterine Carcinosarcoma	0.002	0.999	0.418	0.296	0	0.007
			Head and Neck Squamous Cell Carcinoma vs. Uterine Corpus Endometrial Carcinoma	0	0	0	0.517	0.123	0.48
			Head and Neck Squamous Cell Carcinoma vs. Uveal Melanoma	0.53	0.128	0.392	0.157	0	0
			Kidney Chromophobe vs. Kidney Renal Clear Cell Carcinoma	0	0	0	0.796	0	1
			Kidney Chromophobe vs. Kidney Renal Papillary Cell Carcinoma	0	0	0	0.918	0.002	0.638
			Kidney Chromophobe vs. Liver Hepatocellular Carcinoma	0	0	0	0.557	0	1
			Kidney Chromophobe vs. Lung Adenocarcinoma	0	0	0	0.558	0	1
			Kidney Chromophobe vs. Lung Squamous Cell Carcinoma	0.007	0.003	0.003	0.52	0.01	0.923
			Kidney Chromophobe vs. Lymphoid Neoplasm Diffuse Large B-cell Lymphoma	0	0	0	0.005	0.28	0
			Kidney Chromophobe vs. Mesothelioma	0	0	0	0.405	0	0
			Kidney Chromophobe vs. Ovarian Serous Cystadenocarcinoma	0	0.001	0	0.759	0	1
			Kidney Chromophobe vs. Pancreatic Adenocarcinoma	0	0	0	0.26	0.931	0.724
			Kidney Chromophobe vs. Pheochromocytoma and Paraganglioma	0	0	0	0.405	0	0.707
			Kidney Chromophobe vs. Prostate Adenocarcinoma	0	0	0	0.978	0.002	0.823
			Kidney Chromophobe vs. Rectum Adenocarcinoma	0	0	0	0.001	0.001	0.962
			Kidney Chromophobe vs. Sarcoma	0.017	0.015	0.015	0.994	0	0.962
			Kidney Chromophobe vs. Skin Cutaneous Melanoma	0.023	0.005	0	0.825	0.024	0.706
			Kidney Chromophobe vs. Stomach Adenocarcinoma	0.036	0.712	0.335	0.009	0	1
			Kidney Chromophobe vs. Testicular Germ Cell Tumors	0	0	0	0.699	0	0.042
			Kidney Chromophobe vs. Thymoma	0	0	0	0.311	0.014	0.019
			Kidney Chromophobe vs. Thyroid Carcinoma	0	0	0	0.984	0.003	0.885
			Kidney Chromophobe vs. Uterine Carcinosarcoma	0	0	0	0.506	0	0
			Kidney Chromophobe vs. Uterine Corpus Endometrial Carcinoma	0	0	0	0.116	0	0.999
			Kidney Chromophobe vs. Uveal Melanoma	0.093	0	0	0.722	0	0
			Kidney Renal Clear Cell Carcinoma vs. Kidney Renal Papillary Cell Carcinoma	0.067	0	0.007	0.014	0	0.997
			Kidney Renal Clear Cell Carcinoma vs. Liver Hepatocellular Carcinoma	0	0	0	0.255	0.104	0.023
			Kidney Renal Clear Cell Carcinoma vs. Lung Adenocarcinoma	0.635	0	0.12	0.84	0.775	0.94
			Kidney Renal Clear Cell Carcinoma vs. Lung Squamous Cell Carcinoma	0	0	0	0.299	0	0.462
			Kidney Renal Clear Cell Carcinoma vs. Lymphoid Neoplasm Diffuse Large B-cell Lymphoma	0.004	0.002	0.004	0.188	0	0
			Kidney Renal Clear Cell Carcinoma vs. Mesothelioma	0.044	0.005	0.014	0.464	0	0
			Kidney Renal Clear Cell Carcinoma vs. Ovarian Serous Cystadenocarcinoma	0	0	0	0.017	0.437	0.005
			Kidney Renal Clear Cell Carcinoma vs. Pancreatic Adenocarcinoma	0	0	0	0.952	0	0
			Kidney Renal Clear Cell Carcinoma vs. Pheochromocytoma and Paraganglioma	0.092	0	0.007	0.014	0	0
			Kidney Renal Clear Cell Carcinoma vs. Prostate Adenocarcinoma	0.468	0	0.011	0	0	0.679
			Kidney Renal Clear Cell Carcinoma vs. Rectum Adenocarcinoma	0	0.959	0.011	0	0.139	0
			Kidney Renal Clear Cell Carcinoma vs. Sarcoma	0	0	0	0.129	0	1
			Kidney Renal Clear Cell Carcinoma vs. Skin Cutaneous Melanoma	0.034	0	0.002	0.706	0	1
			Kidney Renal Clear Cell Carcinoma vs. Stomach Adenocarcinoma	0	0	0	0	0	0.001
			Kidney Renal Clear Cell Carcinoma vs. Testicular Germ Cell Tumors	0.287	0	0.008	0.214	0	0
			Kidney Renal Clear Cell Carcinoma vs. Thymoma	0	0	0	0.956	0	0
			Kidney Renal Clear Cell Carcinoma vs. Thyroid Carcinoma	0.091	0.002	0.531	0	0	0.598
			Kidney Renal Clear Cell Carcinoma vs. Uterine Carcinosarcoma	0.647	0.003	0.101	0.961	0	0
			Kidney Renal Clear Cell Carcinoma vs. Uterine Corpus Endometrial Carcinoma	0.192	0.91	0.368	0	0.001	0.001
			Kidney Renal Clear Cell Carcinoma vs. Uveal Melanoma	0	0.171	0	0.686	0	0
			Kidney Renal Papillary Cell Carcinoma vs. Liver Hepatocellular Carcinoma	0	0	0	0	0	0.02
			Kidney Renal Papillary Cell Carcinoma vs. Lung Adenocarcinoma	0.094	0.39	0.124	0.005	0	0.73
			Kidney Renal Papillary Cell Carcinoma vs. Lung Squamous Cell Carcinoma	0.06	0.113	0.079	0.308	0.415	0.391
			Kidney Renal Papillary Cell Carcinoma vs. Lymphoid Neoplasm Diffuse Large B-cell Lymphoma	0.132	0.115	0.09	0.016	0.022	0
			Kidney Renal Papillary Cell Carcinoma vs. Mesothelioma	0.515	0.581	0.395	0.992	0	0
			Kidney Renal Papillary Cell Carcinoma vs. Ovarian Serous Cystadenocarcinoma	0.3	0.001	0	0	0	1
			Kidney Renal Papillary Cell Carcinoma vs. Pancreatic Adenocarcinoma	0.031	0.095	0.04	0.002	0	0
			Kidney Renal Papillary Cell Carcinoma vs. Pheochromocytoma and Paraganglioma	0.827	0.848	0.972	0.337	0	0
			Kidney Renal Papillary Cell Carcinoma vs. Prostate Adenocarcinoma	0.402	0.82	0.549	0.622	0.154	0.828
			Kidney Renal Papillary Cell Carcinoma vs. Rectum Adenocarcinoma	0	0	0	0	0.066	0
			Kidney Renal Papillary Cell Carcinoma vs. Sarcoma	0.004	0	0	0.153	0.712	0.176
			Kidney Renal Papillary Cell Carcinoma vs. Skin Cutaneous Melanoma	0.594	0.331	0.405	0.645	0.048	0.278
			Kidney Renal Papillary Cell Carcinoma vs. Stomach Adenocarcinoma	0	0	0	0	0	0.973
			Kidney Renal Papillary Cell Carcinoma vs. Testicular Germ Cell Tumors	0.53	0.105	0.472	0.982	0	0
			Kidney Renal Papillary Cell Carcinoma vs. Thymoma	0.007	0.01	0.004	0.064	0	0
			Kidney Renal Papillary Cell Carcinoma vs. Thyroid Carcinoma	0.006	0.247	0.01	0.885	0.513	0.914
			Kidney Renal Papillary Cell Carcinoma vs. Uterine Carcinosarcoma	0.724	0.374	0.683	0.832	0	0
			Kidney Renal Papillary Cell Carcinoma vs. Uterine Corpus Endometrial Carcinoma	0.612	0.001	0.054	0	0	0.616
			Kidney Renal Papillary Cell Carcinoma vs. Uveal Melanoma	0	0.856	0.004	0.986	0	0
			Liver Hepatocellular Carcinoma vs. Lung Adenocarcinoma	0	0	0	0.202	0.098	0.006
			Liver Hepatocellular Carcinoma vs. Lung Squamous Cell Carcinoma	0.002	0.69	0.147	0.02	0.094	0.254
			Liver Hepatocellular Carcinoma vs. Lymphoid Neoplasm Diffuse Large B-cell Lymphoma	0.121	0.93	0.968	0.769	0	0
			Liver Hepatocellular Carcinoma vs. Mesothelioma	0	0.958	0.162	0.056	0	0.004
			Liver Hepatocellular Carcinoma vs. Ovarian Serous Cystadenocarcinoma	0	0.923	0.01	0.92	0.029	0.529
			Liver Hepatocellular Carcinoma vs. Pancreatic Adenocarcinoma	0	0.657	0.092	0.441	0	0.011
			Liver Hepatocellular Carcinoma vs. Pheochromocytoma and Paraganglioma	0	0.013	0	0	0	0
			Liver Hepatocellular Carcinoma vs. Prostate Adenocarcinoma	0	0	0	0	0.333	0.001
			Liver Hepatocellular Carcinoma vs. Rectum Adenocarcinoma	0	0	0	0.023	0.707	0.001
			Liver Hepatocellular Carcinoma vs. Sarcoma	0.462	0.004	0.054	0	0	0.183
			Liver Hepatocellular Carcinoma vs. Skin Cutaneous Melanoma	0	0.994	0.357	0.175	0	1
			Liver Hepatocellular Carcinoma vs. Stomach Adenocarcinoma	0.023	0	0	0.043	0	0.996
			Liver Hepatocellular Carcinoma vs. Testicular Germ Cell Tumors	0	0.954	0.003	0.008	0	0.001
			Liver Hepatocellular Carcinoma vs. Thymoma	0.064	0.934	0.982	0.511	0	0.003
			Liver Hepatocellular Carcinoma vs. Thyroid Carcinoma	0	0	0	0	0.002	0
			Liver Hepatocellular Carcinoma vs. Uterine Carcinosarcoma	0	1	0.499	0.808	0	0.009
			Liver Hepatocellular Carcinoma vs. Uterine Corpus Endometrial Carcinoma	0	0	0	0.475	0	0.186
			Liver Hepatocellular Carcinoma vs. Uveal Melanoma	0.001	0.183	0.679	0.214	0	0
			Lung Adenocarcinoma vs. Lung Squamous Cell Carcinoma	0	0	0	0.371	0.004	0.828
			Lung Adenocarcinoma vs. Lymphoid Neoplasm Diffuse Large B-cell Lymphoma	0.011	0.075	0.044	0.206	0	0
			Lung Adenocarcinoma vs. Mesothelioma	0.046	0.378	0.054	0.29	0	0
			Lung Adenocarcinoma vs. Ovarian Serous Cystadenocarcinoma	0	0	0	0.293	0.983	0.764
			Lung Adenocarcinoma vs. Pancreatic Adenocarcinoma	0	0.006	0	0.985	0	0
			Lung Adenocarcinoma vs. Pheochromocytoma and Paraganglioma	0.118	0.519	0.099	0.013	0	0
			Lung Adenocarcinoma vs. Prostate Adenocarcinoma	0.355	0.336	0.313	0	0.001	0.037
			Lung Adenocarcinoma vs. Rectum Adenocarcinoma	0	0	0	0	0.088	0
			Lung Adenocarcinoma vs. Sarcoma	0	0	0	0.07	0	0.996
			Lung Adenocarcinoma vs. Skin Cutaneous Melanoma	0.048	0.138	0.051	0.507	0	1
			Lung Adenocarcinoma vs. Stomach Adenocarcinoma	0	0	0	0	0	0.047
			Lung Adenocarcinoma vs. Testicular Germ Cell Tumors	0.212	0.026	0.042	0.163	0	0
			Lung Adenocarcinoma vs. Thymoma	0	0.002	0	0.883	0	0
			Lung Adenocarcinoma vs. Thyroid Carcinoma	0.26	0.599	0.358	0	0	0.011
			Lung Adenocarcinoma vs. Uterine Carcinosarcoma	0.564	0.167	0.214	0.867	0	0
			Lung Adenocarcinoma vs. Uterine Corpus Endometrial Carcinoma	0.277	0	0.333	0.063	0.059	0.469
			Lung Adenocarcinoma vs. Uveal Melanoma	0	0.898	0	0.475	0	0
			Lung Squamous Cell Carcinoma vs. Lymphoid Neoplasm Diffuse Large B-cell Lymphoma	0.89	0.578	0.55	0.048	0	0
			Lung Squamous Cell Carcinoma vs. Mesothelioma	0.405	0.787	0.423	0.25	0	0
			Lung Squamous Cell Carcinoma vs. Ovarian Serous Cystadenocarcinoma	0	0.738	0	0.002	0	0.9
			Lung Squamous Cell Carcinoma vs. Pancreatic Adenocarcinoma	0.748	0.788	0.6	0.36	0	0
			Lung Squamous Cell Carcinoma vs. Pheochromocytoma and Paraganglioma	0.035	0.262	0.058	0.192	0	0
			Lung Squamous Cell Carcinoma vs. Prostate Adenocarcinoma	0.001	0.006	0.002	0.428	0.762	0.085
			Lung Squamous Cell Carcinoma vs. Rectum Adenocarcinoma	0	0	0	0	0.698	0
			Lung Squamous Cell Carcinoma vs. Sarcoma	0.377	0.063	0.113	0.567	0.531	0.666
			Lung Squamous Cell Carcinoma vs. Skin Cutaneous Melanoma	0.487	0.978	0.781	0.526	0.122	0.88
			Lung Squamous Cell Carcinoma vs. Stomach Adenocarcinoma	0	0	0	0	0	0.228
			Lung Squamous Cell Carcinoma vs. Testicular Germ Cell Tumors	0.003	0.972	0.237	0.218	0	0
			Lung Squamous Cell Carcinoma vs. Thymoma	0.765	0.723	0.569	0.506	0	0
			Lung Squamous Cell Carcinoma vs. Thyroid Carcinoma	0	0.001	0	0.134	0.614	0.134
			Lung Squamous Cell Carcinoma vs. Uterine Carcinosarcoma	0.115	0.846	0.654	0.976	0	0
			Lung Squamous Cell Carcinoma vs. Uterine Corpus Endometrial Carcinoma	0.003	0	0	0.005	0	0.68
			Lung Squamous Cell Carcinoma vs. Uveal Melanoma	0.262	0.247	0.943	0.452	0	0
			Lymphoid Neoplasm Diffuse Large B-cell Lymphoma vs. Mesothelioma	0.445	0.064	0.204	0.012	0.087	0.367
			Lymphoid Neoplasm Diffuse Large B-cell Lymphoma vs. Ovarian Serous Cystadenocarcinoma	0.034	0.585	0.169	0.716	0	0
			Lymphoid Neoplasm Diffuse Large B-cell Lymphoma vs. Pancreatic Adenocarcinoma	0.777	0.235	0.436	0.196	0.872	0.199
			Lymphoid Neoplasm Diffuse Large B-cell Lymphoma vs. Pheochromocytoma and Paraganglioma	0.271	0.03	0.07	0	0.179	0.206
			Lymphoid Neoplasm Diffuse Large B-cell Lymphoma vs. Prostate Adenocarcinoma	0.053	0.124	0.083	0.032	0.008	0
			Lymphoid Neoplasm Diffuse Large B-cell Lymphoma vs. Rectum Adenocarcinoma	0.016	0	0	0.905	0.168	0.06
			Lymphoid Neoplasm Diffuse Large B-cell Lymphoma vs. Sarcoma	0.831	0.91	0.846	0.079	0.033	0
			Lymphoid Neoplasm Diffuse Large B-cell Lymphoma vs. Skin Cutaneous Melanoma	0.208	0.2	0.174	0.022	0.048	0
			Lymphoid Neoplasm Diffuse Large B-cell Lymphoma vs. Stomach Adenocarcinoma	0.252	0.317	0.223	1	0	0
			Lymphoid Neoplasm Diffuse Large B-cell Lymphoma vs. Testicular Germ Cell Tumors	0.366	0.24	0.258	0.02	0.334	0.269
			Lymphoid Neoplasm Diffuse Large B-cell Lymphoma vs. Thymoma	0.99	0.606	0.797	0.139	0.804	0.277
			Lymphoid Neoplasm Diffuse Large B-cell Lymphoma vs. Thyroid Carcinoma	0.008	0.079	0.063	0.015	0.006	0
			Lymphoid Neoplasm Diffuse Large B-cell Lymphoma vs. Uterine Carcinosarcoma	0.513	0.688	0.599	0.091	0.053	0.622
			Lymphoid Neoplasm Diffuse Large B-cell Lymphoma vs. Uterine Corpus Endometrial Carcinoma	0.146	0.003	0.01	0.422	0	0
			Lymphoid Neoplasm Diffuse Large B-cell Lymphoma vs. Uveal Melanoma	0.299	0.001	0.265	0.038	0.1	0.363
			Mesothelioma vs. Ovarian Serous Cystadenocarcinoma	0.049	0.827	0.882	0.242	0	0
			Mesothelioma vs. Pancreatic Adenocarcinoma	0.712	0.865	0.783	0.064	0	0.316
			Mesothelioma vs. Pheochromocytoma and Paraganglioma	0.646	0.42	0.514	0.218	0.787	0.55
			Mesothelioma vs. Prostate Adenocarcinoma	0.098	0.59	0.148	0.987	0	0
			Mesothelioma vs. Rectum Adenocarcinoma	0.009	0	0	0	0	0.334
			Mesothelioma vs. Sarcoma	0.142	0.089	0.051	0.839	0	0
			Mesothelioma vs. Skin Cutaneous Melanoma	0.872	0.369	0.58	0.152	0	0
			Mesothelioma vs. Stomach Adenocarcinoma	0.001	0.007	0.004	0	0	0
			Mesothelioma vs. Testicular Germ Cell Tumors	0.568	0.639	0.864	0.893	0.506	0.575
			Mesothelioma vs. Thymoma	0.622	0.336	0.504	0.031	0	0.593
			Mesothelioma vs. Thyroid Carcinoma	0	0.16	0.001	0.999	0	0
			Mesothelioma vs. Uterine Carcinosarcoma	0.624	0.368	0.963	0.168	0.508	0.506
			Mesothelioma vs. Uterine Corpus Endometrial Carcinoma	0.442	0.019	0.09	0.078	0	0
			Mesothelioma vs. Uveal Melanoma	0.034	0.09	0.314	0.575	0.947	0.313
			Ovarian Serous Cystadenocarcinoma vs. Pancreatic Adenocarcinoma	0	0.763	0.002	0.99	0	0
			Ovarian Serous Cystadenocarcinoma vs. Pheochromocytoma and Paraganglioma	0.645	0.01	0	0	0	0
			Ovarian Serous Cystadenocarcinoma vs. Prostate Adenocarcinoma	0.059	0	0	0	0	0.203
			Ovarian Serous Cystadenocarcinoma vs. Rectum Adenocarcinoma	0	0	0	0	0.012	0
			Ovarian Serous Cystadenocarcinoma vs. Sarcoma	0	0	0	0	0	1
			Ovarian Serous Cystadenocarcinoma vs. Skin Cutaneous Melanoma	0.084	0.955	0.197	0.58	0	1
			Ovarian Serous Cystadenocarcinoma vs. Stomach Adenocarcinoma	0	0	0	0	0	0.002
			Ovarian Serous Cystadenocarcinoma vs. Testicular Germ Cell Tumors	0.717	0.979	0.597	0.02	0	0
			Ovarian Serous Cystadenocarcinoma vs. Thymoma	0	0.802	0.001	0.958	0	0
			Ovarian Serous Cystadenocarcinoma vs. Thyroid Carcinoma	0	0	0	0	0	0.187
			Ovarian Serous Cystadenocarcinoma vs. Uterine Carcinosarcoma	0.746	0.949	0.866	0.943	0	0
			Ovarian Serous Cystadenocarcinoma vs. Uterine Corpus Endometrial Carcinoma	0.402	0	0	0.003	0	0.679
			Ovarian Serous Cystadenocarcinoma vs. Uveal Melanoma	0	0.22	0.022	0.479	0	0
			Pancreatic Adenocarcinoma vs. Pheochromocytoma and Paraganglioma	0.451	0.235	0.392	0	0	0.814
			Pancreatic Adenocarcinoma vs. Prostate Adenocarcinoma	0	0.132	0.003	0.038	0	0
			Pancreatic Adenocarcinoma vs. Rectum Adenocarcinoma	0	0	0	0.012	0.005	0.676
			Pancreatic Adenocarcinoma vs. Sarcoma	0.289	0	0.008	0.037	0	0
			Pancreatic Adenocarcinoma vs. Skin Cutaneous Melanoma	0.424	0.589	0.857	0.173	0.116	0.009
			Pancreatic Adenocarcinoma vs. Stomach Adenocarcinoma	0	0	0	0.035	0	0
			Pancreatic Adenocarcinoma vs. Testicular Germ Cell Tumors	0.337	0.771	0.586	0.026	0	0.364
			Pancreatic Adenocarcinoma vs. Thymoma	0.773	0.257	0.52	0.678	0.166	0.338
			Pancreatic Adenocarcinoma vs. Thyroid Carcinoma	0	0.002	0	0.006	0	0
			Pancreatic Adenocarcinoma vs. Uterine Carcinosarcoma	0.529	0.536	0.823	0.362	0.01	0.441
			Pancreatic Adenocarcinoma vs. Uterine Corpus Endometrial Carcinoma	0.025	0	0	0.218	0	0
			Pancreatic Adenocarcinoma vs. Uveal Melanoma	0.244	0.189	0.805	0.156	0	0.112
			Pheochromocytoma and Paraganglioma vs. Prostate Adenocarcinoma	0.376	0.897	0.441	0.455	0	0
			Pheochromocytoma and Paraganglioma vs. Rectum Adenocarcinoma	0.02	0	0	0	0	0.582
			Pheochromocytoma and Paraganglioma vs. Sarcoma	0.004	0	0	0.06	0	0
			Pheochromocytoma and Paraganglioma vs. Skin Cutaneous Melanoma	0.251	0.022	0.052	0.003	0	0
			Pheochromocytoma and Paraganglioma vs. Stomach Adenocarcinoma	0	0	0	0	0	0
			Pheochromocytoma and Paraganglioma vs. Testicular Germ Cell Tumors	0.871	0.044	0.58	0.07	0.176	0.47
			Pheochromocytoma and Paraganglioma vs. Thymoma	0.28	0.027	0.133	0	0	0.51
			Pheochromocytoma and Paraganglioma vs. Thyroid Carcinoma	0	0.237	0	0.844	0	0
			Pheochromocytoma and Paraganglioma vs. Uterine Carcinosarcoma	0.867	0.127	0.46	0.045	0.508	0.626
			Pheochromocytoma and Paraganglioma vs. Uterine Corpus Endometrial Carcinoma	0.802	0.001	0.11	0	0	0
			Pheochromocytoma and Paraganglioma vs. Uveal Melanoma	0.01	0.732	0.071	0.166	0.858	0.372
			Prostate Adenocarcinoma vs. Rectum Adenocarcinoma	0	0	0	0	0.845	0
			Prostate Adenocarcinoma vs. Sarcoma	0	0	0	0.691	0.355	0.575
			Prostate Adenocarcinoma vs. Skin Cutaneous Melanoma	0.181	0.27	0.161	0.904	0.051	0.746
			Prostate Adenocarcinoma vs. Stomach Adenocarcinoma	0	0	0	0	0	0.01
			Prostate Adenocarcinoma vs. Testicular Germ Cell Tumors	0.639	0.15	0.21	0.947	0	0
			Prostate Adenocarcinoma vs. Thymoma	0	0.003	0	0.35	0	0
			Prostate Adenocarcinoma vs. Thyroid Carcinoma	0.011	0.112	0.012	0.422	0.37	0.837
			Prostate Adenocarcinoma vs. Uterine Carcinosarcoma	0.889	0.318	0.417	0.935	0	0
			Prostate Adenocarcinoma vs. Uterine Corpus Endometrial Carcinoma	0.782	0	0.076	0	0	0.079
			Prostate Adenocarcinoma vs. Uveal Melanoma	0	0.982	0.002	0.993	0	0
			Rectum Adenocarcinoma vs. Sarcoma	0	0	0	0	0.121	0
			Rectum Adenocarcinoma vs. Skin Cutaneous Melanoma	0	0	0	0	0.023	0.112
			Rectum Adenocarcinoma vs. Stomach Adenocarcinoma	0	0	0	0.975	0	0
			Rectum Adenocarcinoma vs. Testicular Germ Cell Tumors	0.061	0	0	0	0	0.409
			Rectum Adenocarcinoma vs. Thymoma	0	0	0	0.007	0	0.445
			Rectum Adenocarcinoma vs. Thyroid Carcinoma	0	0.001	0	0	0.349	0
			Rectum Adenocarcinoma vs. Uterine Carcinosarcoma	0.168	0	0	0.04	0	0.298
			Rectum Adenocarcinoma vs. Uterine Corpus Endometrial Carcinoma	0	0.926	0.017	0.286	0.003	0
			Rectum Adenocarcinoma vs. Uveal Melanoma	0	0	0	0.003	0	0.056
			Sarcoma vs. Skin Cutaneous Melanoma	0.168	0.261	0.269	0.924	0.028	0.843
			Sarcoma vs. Stomach Adenocarcinoma	0.015	0	0	0	0	0.999
			Sarcoma vs. Testicular Germ Cell Tumors	0.001	0.009	0.001	0.615	0	0
			Sarcoma vs. Thymoma	0.745	0.361	0.353	0.313	0	0
			Sarcoma vs. Thyroid Carcinoma	0	0	0	0.37	0.719	0.699
			Sarcoma vs. Uterine Carcinosarcoma	0.057	0.552	0.26	0.869	0	0
			Sarcoma vs. Uterine Corpus Endometrial Carcinoma	0.001	0	0	0	0	0.912
			Sarcoma vs. Uveal Melanoma	0.338	0.007	0.02	0.967	0	0
			Skin Cutaneous Melanoma vs. Stomach Adenocarcinoma	0	0.009	0.001	0	0	1
			Skin Cutaneous Melanoma vs. Testicular Germ Cell Tumors	0.105	0.778	0.348	0.105	0	0
			Skin Cutaneous Melanoma vs. Thymoma	0.116	0.271	0.169	0.145	0	0
			Skin Cutaneous Melanoma vs. Thyroid Carcinoma	0.008	0.065	0.008	0.869	0.113	0.805
			Skin Cutaneous Melanoma vs. Uterine Carcinosarcoma	0.286	0.658	0.812	0.722	0	0
			Skin Cutaneous Melanoma vs. Uterine Corpus Endometrial Carcinoma	0.39	0	0.031	0.108	0	0.998
			Skin Cutaneous Melanoma vs. Uveal Melanoma	0.001	0.028	0.224	0.524	0	0
			Stomach Adenocarcinoma vs. Testicular Germ Cell Tumors	0	0	0	0	0	0
			Stomach Adenocarcinoma vs. Thymoma	0.02	0.002	0	0.034	0	0
			Stomach Adenocarcinoma vs. Thyroid Carcinoma	0	0	0	0	0	0.011
			Stomach Adenocarcinoma vs. Uterine Carcinosarcoma	0.001	0.123	0.052	0.101	0	0
			Stomach Adenocarcinoma vs. Uterine Corpus Endometrial Carcinoma	0	0	0	0.132	0.837	0.004
			Stomach Adenocarcinoma vs. Uveal Melanoma	0.82	0.007	0.002	0.001	0	0
			Testicular Germ Cell Tumors vs. Thymoma	0.248	0.356	0.273	0.008	0.003	0.689
			Testicular Germ Cell Tumors vs. Thyroid Carcinoma	0.002	0	0	0.999	0	0
			Testicular Germ Cell Tumors vs. Uterine Carcinosarcoma	0.941	0.553	0.805	0.214	0.897	0.594
			Testicular Germ Cell Tumors vs. Uterine Corpus Endometrial Carcinoma	0.957	0	0.059	0.007	0	0
			Testicular Germ Cell Tumors vs. Uveal Melanoma	0.028	0.084	0.391	0.578	0.421	0.296
			Thymoma vs. Thyroid Carcinoma	0	0	0	0.175	0	0
			Thymoma vs. Uterine Carcinosarcoma	0.376	0.841	0.535	0.499	0.122	0.648
			Thymoma vs. Uterine Corpus Endometrial Carcinoma	0.014	0	0	0.148	0	0
			Thymoma vs. Uveal Melanoma	0.378	0.004	0.531	0.121	0.001	0.217
			Thyroid Carcinoma vs. Uterine Carcinosarcoma	0.153	0.072	0.084	0.96	0	0
			Thyroid Carcinoma vs. Uterine Corpus Endometrial Carcinoma	0.062	0.001	0.971	0	0	0.059
			Thyroid Carcinoma vs. Uveal Melanoma	0	0.756	0	0.998	0	0
			Uterine Carcinosarcoma vs. Uterine Corpus Endometrial Carcinoma	0.975	0.03	0.219	0.138	0	0
			Uterine Carcinosarcoma vs. Uveal Melanoma	0.024	0.02	0.243	0.339	0.485	0.847
			Uterine Corpus Endometrial Carcinoma vs. Uveal Melanoma	0.004	0.241	0	0.099	0	0
		(%) With significant differences		60.9% (302/496)	55.4% (275/496)	59.9% (297/496)	39.5% (196/496)	75.0% (372/496)	57.7% (286/496)
	Total	Solid tissue normal	Breast Invasive Carcinoma vs. Colon Adenocarcinoma	0.01	0.019	0.011	0.004	0	0.036
			Breast Invasive Carcinoma vs. Head and Neck Squamous Cell Carcinoma	0.01	0.005	0.018	0.63	0.907	0.988
			Breast Invasive Carcinoma vs. Kidney Renal Clear Cell Carcinoma	0.001	0.002	0.003	0.002	0	0
			Breast Invasive Carcinoma vs. Kidney Renal Papillary Cell Carcinoma	0.477	0.78	0.781	0	0.001	0.328
			Breast Invasive Carcinoma vs. Liver Hepatocellular Carcinoma	0.019	0.009	0.024	0.383	0.245	0.041
			Breast Invasive Carcinoma vs. Lung Adenocarcinoma	0.009	0.002	0.001	0.001	0.002	0.541
			Breast Invasive Carcinoma vs. Lung Squamous Cell Carcinoma	0.001	0.001	0.007	0.207	0.004	0.032
			Breast Invasive Carcinoma vs. Prostate Adenocarcinoma	0.7	0.652	0.642	0.475	0.168	0.358
			Breast Invasive Carcinoma vs. Stomach Adenocarcinoma	0	0	0	0	0.007	0
			Breast Invasive Carcinoma vs. Thyroid Carcinoma	0.038	0.1	0.1	0.244	0.885	0.732
			Colon Adenocarcinoma vs. Head and Neck Squamous Cell Carcinoma	0.011	0.011	0.005	0.006	0	0.011
			Colon Adenocarcinoma vs. Kidney Renal Clear Cell Carcinoma	0	0	0	0.325	0.713	0.999
			Colon Adenocarcinoma vs. Kidney Renal Papillary Cell Carcinoma	0.104	0.159	0.205	0.56	0.647	0.937
			Colon Adenocarcinoma vs. Liver Hepatocellular Carcinoma	0	0	0	0	0	0.365
			Colon Adenocarcinoma vs. Lung Adenocarcinoma	0.004	0.001	0	0.996	0.187	0.01
			Colon Adenocarcinoma vs. Lung Squamous Cell Carcinoma	0	0	0	0.047	0.023	0.585
			Colon Adenocarcinoma vs. Prostate Adenocarcinoma	0.14	0.175	0.133	0.099	0.004	0.028
			Colon Adenocarcinoma vs. Stomach Adenocarcinoma	0	0	0	0	0.247	0.15
			Colon Adenocarcinoma vs. Thyroid Carcinoma	0	0	0	0	0	0.155
			Head and Neck Squamous Cell Carcinoma vs. Kidney Renal Clear Cell Carcinoma	0.255	0.296	0.319	0.008	0.114	0.613
			Head and Neck Squamous Cell Carcinoma vs. Kidney Renal Papillary Cell Carcinoma	0.433	0.301	0.272	0.003	0	0.246
			Head and Neck Squamous Cell Carcinoma vs. Liver Hepatocellular Carcinoma	0.626	0.696	0.697	0.837	0.453	0.138
			Head and Neck Squamous Cell Carcinoma vs. Lung Adenocarcinoma	0.844	0.999	0.967	0.03	0.291	0.747
			Head and Neck Squamous Cell Carcinoma vs. Lung Squamous Cell Carcinoma	0.599	0.653	0.619	0.149	0.06	0.126
			Head and Neck Squamous Cell Carcinoma vs. Prostate Adenocarcinoma	0.046	0.031	0.047	0.449	0.407	0.619
			Head and Neck Squamous Cell Carcinoma vs. Stomach Adenocarcinoma	0	0.026	0	0	0.282	0.002
			Head and Neck Squamous Cell Carcinoma vs. Thyroid Carcinoma	0.293	0.118	0.118	0.64	0.698	0.653
			Kidney Renal Clear Cell Carcinoma vs. Kidney Renal Papillary Cell Carcinoma	0.072	0.038	0.041	0.218	0.766	1
			Kidney Renal Clear Cell Carcinoma vs. Liver Hepatocellular Carcinoma	0.972	0.776	0.798	0	0.003	0.979
			Kidney Renal Clear Cell Carcinoma vs. Lung Adenocarcinoma	0.408	0.143	0.116	0.363	0.264	0.002
			Kidney Renal Clear Cell Carcinoma vs. Lung Squamous Cell Carcinoma	0.007	0.025	0.063	0.195	0.628	1
			Kidney Renal Clear Cell Carcinoma vs. Prostate Adenocarcinoma	0.001	0.001	0.001	0.163	0.067	0.411
			Kidney Renal Clear Cell Carcinoma vs. Stomach Adenocarcinoma	0	0	0	0	0.306	0
			Kidney Renal Clear Cell Carcinoma vs. Thyroid Carcinoma	0.602	0.174	0.216	0	0.002	0.166
			Kidney Renal Papillary Cell Carcinoma vs. Liver Hepatocellular Carcinoma	0.413	0.207	0.189	0	0	0.861
			Kidney Renal Papillary Cell Carcinoma vs. Lung Adenocarcinoma	0.469	0.235	0.128	0.7	0.286	0.504
			Kidney Renal Papillary Cell Carcinoma vs. Lung Squamous Cell Carcinoma	0.123	0.071	0.04	0.032	0.073	0.974
			Kidney Renal Papillary Cell Carcinoma vs. Prostate Adenocarcinoma	0.594	0.697	0.708	0.046	0.026	0.595
			Kidney Renal Papillary Cell Carcinoma vs. Stomach Adenocarcinoma	0	0	0	0	0.317	0.377
			Kidney Renal Papillary Cell Carcinoma vs. Thyroid Carcinoma	0.295	0.282	0.213	0.002	0.002	0.423
			Liver Hepatocellular Carcinoma vs. Lung Adenocarcinoma	0.696	0.577	0.569	0	0.113	0.007
			Liver Hepatocellular Carcinoma vs. Lung Squamous Cell Carcinoma	0.251	0.352	0.32	0.004	0	0.469
			Liver Hepatocellular Carcinoma vs. Prostate Adenocarcinoma	0.041	0.019	0.018	0.205	0.698	0.039
			Liver Hepatocellular Carcinoma vs. Stomach Adenocarcinoma	0	0.001	0	0	0.533	0.01
			Liver Hepatocellular Carcinoma vs. Thyroid Carcinoma	0.773	0.285	0.285	0.735	0.349	0.147
			Lung Adenocarcinoma vs. Lung Squamous Cell Carcinoma	0.433	0.638	0.355	0.085	0.847	0.002
			Lung Adenocarcinoma vs. Prostate Adenocarcinoma	0.052	0.01	0.011	0.137	0.35	0.255
			Lung Adenocarcinoma vs. Stomach Adenocarcinoma	0	0.001	0	0	0.697	0
			Lung Adenocarcinoma vs. Thyroid Carcinoma	0.465	0.077	0.012	0.001	0.036	0.805
			Lung Squamous Cell Carcinoma vs. Prostate Adenocarcinoma	0.001	0.001	0.003	0.704	0.115	0.004
			Lung Squamous Cell Carcinoma vs. Stomach Adenocarcinoma	0.002	0.16	0.001	0	0.633	0.028
			Lung Squamous Cell Carcinoma vs. Thyroid Carcinoma	0.031	0.006	0.024	0.074	0.017	0.109
			Prostate Adenocarcinoma vs. Stomach Adenocarcinoma	0	0	0	0	0.691	0.004
			Prostate Adenocarcinoma vs. Thyroid Carcinoma	0.027	0.043	0.031	0.302	0.265	0.478
			Stomach Adenocarcinoma vs. Thyroid Carcinoma	0	0	0	0	0.006	0
		(%) With significant differences		54.5% (30/55)	54.5% (30/55)	58.2% (32/55)	54.5% (30/55)	38.2% (21/55)	36.4% (20/55)
		Primary tumor	Adrenocortical Carcinoma vs. Bladder Urothelial Carcinoma	0.3	0.404	0.361	0.001	0	0.63
			Adrenocortical Carcinoma vs. Brain Lower Grade Glioma	0.652	0.373	0.401	0.641	0.605	0.719
			Adrenocortical Carcinoma vs. Breast Invasive Carcinoma	0.026	0.064	0.042	0.133	0	0.623
			Adrenocortical Carcinoma vs. Cervical Squamous Cell Carcinoma and Endocervical Adenocarcinoma	0.049	0.143	0.063	0	0	0.877
			Adrenocortical Carcinoma vs. Cholangiocarcinoma	0.064	0.011	0.013	0.687	0.168	0.005
			Adrenocortical Carcinoma vs. Colon Adenocarcinoma	0	0	0	0	0	0.938
			Adrenocortical Carcinoma vs. Esophageal Carcinoma	0	0.007	0	0	0.562	0.001
			Adrenocortical Carcinoma vs. Glioblastoma Multiforme	0	0	0	0	0.99	0.325
			Adrenocortical Carcinoma vs. Head and Neck Squamous Cell Carcinoma	0.408	0.334	0.316	0.006	0	0.423
			Adrenocortical Carcinoma vs. Kidney Chromophobe	0.003	0	0	0.061	0.152	0.945
			Adrenocortical Carcinoma vs. Kidney Renal Clear Cell Carcinoma	0	0	0	0.122	0	0.773
			Adrenocortical Carcinoma vs. Kidney Renal Papillary Cell Carcinoma	0.617	0.349	0.351	0.705	0.02	0.325
			Adrenocortical Carcinoma vs. Liver Hepatocellular Carcinoma	0.257	0.201	0.181	0.009	0	0.584
			Adrenocortical Carcinoma vs. Lung Adenocarcinoma	0.344	0.396	0.376	0.118	0.002	0.399
			Adrenocortical Carcinoma vs. Lung Squamous Cell Carcinoma	0.941	0.873	0.88	0.834	0.229	0.926
			Adrenocortical Carcinoma vs. Lymphoid Neoplasm Diffuse Large B-cell Lymphoma	0.135	0.522	0.267	0	0.41	0.261
			Adrenocortical Carcinoma vs. Mesothelioma	0.967	0.286	0.134	0.01	0.178	0.965
			Adrenocortical Carcinoma vs. Ovarian Serous Cystadenocarcinoma	0	0.166	0.008	0	0.996	1
			Adrenocortical Carcinoma vs. Pancreatic Adenocarcinoma	0.175	0.422	0.348	0.022	0.028	0.966
			Adrenocortical Carcinoma vs. Pheochromocytoma and Paraganglioma	0.13	0.028	0.023	0.638	0.694	0.993
			Adrenocortical Carcinoma vs. Prostate Adenocarcinoma	0.747	0.848	0.853	0.232	0.004	0.21
			Adrenocortical Carcinoma vs. Rectum Adenocarcinoma	0.015	0.013	0.012	0	0.242	0.719
			Adrenocortical Carcinoma vs. Sarcoma	0.895	0.953	0.957	0.104	0.008	0.431
			Adrenocortical Carcinoma vs. Skin Cutaneous Melanoma	0.324	0.465	0.43	0.002	0.003	0.367
			Adrenocortical Carcinoma vs. Stomach Adenocarcinoma	0	0	0	0	0.841	1
			Adrenocortical Carcinoma vs. Testicular Germ Cell Tumors	0.851	0.906	0.908	0.543	0.917	0.917
			Adrenocortical Carcinoma vs. Thymoma	0.856	0.382	0.237	0.373	0.317	0.56
			Adrenocortical Carcinoma vs. Thyroid Carcinoma	0.055	0.175	0.11	0.021	0	0.249
			Adrenocortical Carcinoma vs. Uterine Carcinosarcoma	0.104	0.042	0.041	0.879	0.923	0.806
			Adrenocortical Carcinoma vs. Uterine Corpus Endometrial Carcinoma	0.065	0.095	0.053	0.004	0.036	0.993
			Adrenocortical Carcinoma vs. Uveal Melanoma	0.908	0.276	0.099	0.101	0.566	0
			Bladder Urothelial Carcinoma vs. Brain Lower Grade Glioma	0.006	0.002	0.002	0	0.019	0.901
			Bladder Urothelial Carcinoma vs. Breast Invasive Carcinoma	0	0.003	0.002	0.981	0.452	0.74
			Bladder Urothelial Carcinoma vs. Cervical Squamous Cell Carcinoma and Endocervical Adenocarcinoma	0.073	0.148	0.136	0.669	0.082	0.114
			Bladder Urothelial Carcinoma vs. Cholangiocarcinoma	0.007	0.003	0.003	0.031	0	0.1
			Bladder Urothelial Carcinoma vs. Colon Adenocarcinoma	0	0	0	0	0.227	0.642
			Bladder Urothelial Carcinoma vs. Esophageal Carcinoma	0	0.027	0	0	0	0
			Bladder Urothelial Carcinoma vs. Glioblastoma Multiforme	0	0	0	0	0	0
			Bladder Urothelial Carcinoma vs. Head and Neck Squamous Cell Carcinoma	0.886	0.637	0.672	0.722	0.305	0.207
			Bladder Urothelial Carcinoma vs. Kidney Chromophobe	0	0	0	0	0	0.766
			Bladder Urothelial Carcinoma vs. Kidney Renal Clear Cell Carcinoma	0	0	0	0.78	0.692	0.707
			Bladder Urothelial Carcinoma vs. Kidney Renal Papillary Cell Carcinoma	0.007	0	0	0	0.35	0.879
			Bladder Urothelial Carcinoma vs. Liver Hepatocellular Carcinoma	0.894	0.483	0.531	0.447	0.486	0.559
			Bladder Urothelial Carcinoma vs. Lung Adenocarcinoma	0.941	0.681	0.702	0.988	0.834	0.838
			Bladder Urothelial Carcinoma vs. Lung Squamous Cell Carcinoma	0.141	0.091	0.087	0	0	0.323
			Bladder Urothelial Carcinoma vs. Lymphoid Neoplasm Diffuse Large B-cell Lymphoma	0.324	0.969	0.887	0.05	0.845	0.527
			Bladder Urothelial Carcinoma vs. Mesothelioma	0.149	0.018	0.014	0.193	0.441	0.692
			Bladder Urothelial Carcinoma vs. Ovarian Serous Cystadenocarcinoma	0	0.046	0	0.018	0	0
			Bladder Urothelial Carcinoma vs. Pancreatic Adenocarcinoma	0.951	0.755	0.769	0.066	0.022	0.304
			Bladder Urothelial Carcinoma vs. Pheochromocytoma and Paraganglioma	0.001	0	0	0.001	0	0.134
			Bladder Urothelial Carcinoma vs. Prostate Adenocarcinoma	0.123	0.026	0.028	0.229	0.421	0.149
			Bladder Urothelial Carcinoma vs. Rectum Adenocarcinoma	0	0	0	0.043	0.575	0.268
			Bladder Urothelial Carcinoma vs. Sarcoma	0.089	0.118	0.106	0.018	0.056	0.374
			Bladder Urothelial Carcinoma vs. Skin Cutaneous Melanoma	0.865	0.772	0.774	0.618	0.56	0.726
			Bladder Urothelial Carcinoma vs. Stomach Adenocarcinoma	0	0	0	0	0	0
			Bladder Urothelial Carcinoma vs. Testicular Germ Cell Tumors	0.095	0.216	0.197	0	0	0.289
			Bladder Urothelial Carcinoma vs. Thymoma	0.186	0.016	0.013	0.019	0.347	0.852
			Bladder Urothelial Carcinoma vs. Thyroid Carcinoma	0.046	0.236	0.215	0.987	0.447	0.278
			Bladder Urothelial Carcinoma vs. Uterine Carcinosarcoma	0.005	0.006	0.005	0.008	0.14	0.944
			Bladder Urothelial Carcinoma vs. Uterine Corpus Endometrial Carcinoma	0.009	0.007	0.009	0.059	0.861	0.911
			Bladder Urothelial Carcinoma vs. Uveal Melanoma	0.258	0.021	0.011	0.033	0	0.001
			Brain Lower Grade Glioma vs. Breast Invasive Carcinoma	0	0	0	0	0	0.48
			Brain Lower Grade Glioma vs. Cervical Squamous Cell Carcinoma and Endocervical Adenocarcinoma	0	0	0	0	0.684	0.036
			Brain Lower Grade Glioma vs. Cholangiocarcinoma	0.054	0.027	0.026	0.734	0.375	0.522
			Brain Lower Grade Glioma vs. Colon Adenocarcinoma	0	0	0	0	0	0.282
			Brain Lower Grade Glioma vs. Esophageal Carcinoma	0	0	0	0	0	0
			Brain Lower Grade Glioma vs. Glioblastoma Multiforme	0	0	0	0	0	0
			Brain Lower Grade Glioma vs. Head and Neck Squamous Cell Carcinoma	0.006	0	0	0	0	0.221
			Brain Lower Grade Glioma vs. Kidney Chromophobe	0	0	0	0.425	0.31	0.854
			Brain Lower Grade Glioma vs. Kidney Renal Clear Cell Carcinoma	0	0	0	0	0	0.636
			Brain Lower Grade Glioma vs. Kidney Renal Papillary Cell Carcinoma	0.932	0.91	0.911	0.162	0.659	0.913
			Brain Lower Grade Glioma vs. Liver Hepatocellular Carcinoma	0.01	0	0	0	0.122	0.567
			Brain Lower Grade Glioma vs. Lung Adenocarcinoma	0.007	0	0	0	0.006	0.873
			Brain Lower Grade Glioma vs. Lung Squamous Cell Carcinoma	0.358	0.257	0.261	0.056	0.737	0.033
			Brain Lower Grade Glioma vs. Lymphoid Neoplasm Diffuse Large B-cell Lymphoma	0.062	0.264	0.266	0	1	0.689
			Brain Lower Grade Glioma vs. Mesothelioma	0.655	0.669	0.634	0.022	0.934	0.814
			Brain Lower Grade Glioma vs. Ovarian Serous Cystadenocarcinoma	0	0	0	0	0.011	0
			Brain Lower Grade Glioma vs. Pancreatic Adenocarcinoma	0.008	0.013	0.018	0.004	0.79	0.229
			Brain Lower Grade Glioma vs. Pheochromocytoma and Paraganglioma	0.076	0.013	0.01	0.302	0.358	0.137
			Brain Lower Grade Glioma vs. Prostate Adenocarcinoma	0.133	0.213	0.199	0	0.001	0.081
			Brain Lower Grade Glioma vs. Rectum Adenocarcinoma	0	0	0	0	0.602	0.417
			Brain Lower Grade Glioma vs. Sarcoma	0.347	0.168	0.183	0.003	0.982	0.531
			Brain Lower Grade Glioma vs. Skin Cutaneous Melanoma	0.085	0.045	0.065	0.002	0.985	0.83
			Brain Lower Grade Glioma vs. Stomach Adenocarcinoma	0	0	0	0	0.955	0
			Brain Lower Grade Glioma vs. Testicular Germ Cell Tumors	0.838	0.382	0.426	0.943	0.236	0.303
			Brain Lower Grade Glioma vs. Thymoma	0.428	0.932	0.926	0.125	0.914	0.896
			Brain Lower Grade Glioma vs. Thyroid Carcinoma	0	0	0	0	0	0.328
			Brain Lower Grade Glioma vs. Uterine Carcinosarcoma	0.067	0.08	0.079	0.506	0.869	0.985
			Brain Lower Grade Glioma vs. Uterine Corpus Endometrial Carcinoma	0	0	0	0	0.003	0.642
			Brain Lower Grade Glioma vs. Uveal Melanoma	0.566	0.692	0.652	0.11	0.438	0.023
			Breast Invasive Carcinoma vs. Cervical Squamous Cell Carcinoma and Endocervical Adenocarcinoma	0.233	0.254	0.243	0.952	0.02	0.123
			Breast Invasive Carcinoma vs. Cholangiocarcinoma	0.004	0.001	0.001	0.284	0	0.233
			Breast Invasive Carcinoma vs. Colon Adenocarcinoma	0.408	0.016	0.039	0	0.985	0
			Breast Invasive Carcinoma vs. Esophageal Carcinoma	0.003	0.123	0.047	0	0	0
			Breast Invasive Carcinoma vs. Glioblastoma Multiforme	0	0.001	0	0	0	0
			Breast Invasive Carcinoma vs. Head and Neck Squamous Cell Carcinoma	0	0.013	0.005	0.842	0.887	0.998
			Breast Invasive Carcinoma vs. Kidney Chromophobe	0	0	0	0.007	0	0.79
			Breast Invasive Carcinoma vs. Kidney Renal Clear Cell Carcinoma	0	0	0	0.519	0.969	0.94
			Breast Invasive Carcinoma vs. Kidney Renal Papillary Cell Carcinoma	0	0	0	0.025	0.11	0.997
			Breast Invasive Carcinoma vs. Liver Hepatocellular Carcinoma	0.001	0.039	0.03	0.835	0.165	0.542
			Breast Invasive Carcinoma vs. Lung Adenocarcinoma	0.001	0.007	0.004	0.995	0.407	0.572
			Breast Invasive Carcinoma vs. Lung Squamous Cell Carcinoma	0	0	0	0	0	0.075
			Breast Invasive Carcinoma vs. Lymphoid Neoplasm Diffuse Large B-cell Lymphoma	0.664	0.325	0.289	0.354	0.639	0.563
			Breast Invasive Carcinoma vs. Mesothelioma	0.012	0.004	0.003	0.707	0.119	0.777
			Breast Invasive Carcinoma vs. Ovarian Serous Cystadenocarcinoma	0	0.003	0	0	0	0
			Breast Invasive Carcinoma vs. Pancreatic Adenocarcinoma	0.022	0.024	0.023	0.577	0.002	0.247
			Breast Invasive Carcinoma vs. Pheochromocytoma and Paraganglioma	0	0	0	0.088	0	0.125
			Breast Invasive Carcinoma vs. Prostate Adenocarcinoma	0	0	0	0.646	0.793	0.689
			Breast Invasive Carcinoma vs. Rectum Adenocarcinoma	0.942	0.371	0.465	0.413	0.356	0.2
			Breast Invasive Carcinoma vs. Sarcoma	0.002	0.003	0.003	0.279	0.011	0.452
			Breast Invasive Carcinoma vs. Skin Cutaneous Melanoma	0.067	0.092	0.07	0.918	0.28	0.727
			Breast Invasive Carcinoma vs. Stomach Adenocarcinoma	0	0	0	0	0	0
			Breast Invasive Carcinoma vs. Testicular Germ Cell Tumors	0.003	0.011	0.011	0.007	0	0.318
			Breast Invasive Carcinoma vs. Thymoma	0.003	0	0	0.342	0.087	0.889
			Breast Invasive Carcinoma vs. Thyroid Carcinoma	0.213	0.073	0.082	0.984	0.803	0.975
			Breast Invasive Carcinoma vs. Uterine Carcinosarcoma	0	0	0	0.223	0.051	0.906
			Breast Invasive Carcinoma vs. Uterine Corpus Endometrial Carcinoma	0.574	0.931	0.979	0.002	0.069	0
			Breast Invasive Carcinoma vs. Uveal Melanoma	0.018	0.004	0.004	0.403	0	0.06
			Cervical Squamous Cell Carcinoma and Endocervical Adenocarcinoma vs. Cholangiocarcinoma	0.001	0	0	0.114	0	0.22
			Cervical Squamous Cell Carcinoma and Endocervical Adenocarcinoma vs. Colon Adenocarcinoma	0.025	0	0	0	0.007	0.867
			Cervical Squamous Cell Carcinoma and Endocervical Adenocarcinoma vs. Esophageal Carcinoma	0	0.88	0.012	0	0	0
			Cervical Squamous Cell Carcinoma and Endocervical Adenocarcinoma vs. Glioblastoma Multiforme	0	0	0	0	0	0
			Cervical Squamous Cell Carcinoma and Endocervical Adenocarcinoma vs. Head and Neck Squamous Cell Carcinoma	0.042	0.267	0.19	0.982	0.002	0.002
			Cervical Squamous Cell Carcinoma and Endocervical Adenocarcinoma vs. Kidney Chromophobe	0	0	0	0	0	0.979
			Cervical Squamous Cell Carcinoma and Endocervical Adenocarcinoma vs. Kidney Renal Clear Cell Carcinoma	0	0	0	0.996	0.044	0.193
			Cervical Squamous Cell Carcinoma and Endocervical Adenocarcinoma vs. Kidney Renal Papillary Cell Carcinoma	0	0	0	0	0.912	0.013
			Cervical Squamous Cell Carcinoma and Endocervical Adenocarcinoma vs. Liver Hepatocellular Carcinoma	0.053	0.401	0.323	0.625	0.169	0.109
			Cervical Squamous Cell Carcinoma and Endocervical Adenocarcinoma vs. Lung Adenocarcinoma	0.116	0.342	0.276	0.953	0.114	0.093
			Cervical Squamous Cell Carcinoma and Endocervical Adenocarcinoma vs. Lung Squamous Cell Carcinoma	0.003	0.008	0.004	0	0.422	0.461
			Cervical Squamous Cell Carcinoma and Endocervical Adenocarcinoma vs. Lymphoid Neoplasm Diffuse Large B-cell Lymphoma	0.926	0.62	0.618	0.056	0.963	0.7
			Cervical Squamous Cell Carcinoma and Endocervical Adenocarcinoma vs. Mesothelioma	0.035	0.015	0.008	0.498	0.563	0.927
			Cervical Squamous Cell Carcinoma and Endocervical Adenocarcinoma vs. Ovarian Serous Cystadenocarcinoma	0	0.937	0.183	0.008	0.013	0.076
			Cervical Squamous Cell Carcinoma and Endocervical Adenocarcinoma vs. Pancreatic Adenocarcinoma	0.104	0.111	0.107	0.064	0.043	0.547
			Cervical Squamous Cell Carcinoma and Endocervical Adenocarcinoma vs. Pheochromocytoma and Paraganglioma	0	0	0	0	0	0.348
			Cervical Squamous Cell Carcinoma and Endocervical Adenocarcinoma vs. Prostate Adenocarcinoma	0.003	0	0.004	0.51	0.007	0
			Cervical Squamous Cell Carcinoma and Endocervical Adenocarcinoma vs. Rectum Adenocarcinoma	0.219	0.064	0.066	0	0.577	0.638
			Cervical Squamous Cell Carcinoma and Endocervical Adenocarcinoma vs. Sarcoma	0	0.004	0.003	0.002	0.258	0.518
			Cervical Squamous Cell Carcinoma and Endocervical Adenocarcinoma vs. Skin Cutaneous Melanoma	0.181	0.237	0.203	0.923	0.792	0.958
			Cervical Squamous Cell Carcinoma and Endocervical Adenocarcinoma vs. Stomach Adenocarcinoma	0	0	0	0	0.98	0.141
			Cervical Squamous Cell Carcinoma and Endocervical Adenocarcinoma vs. Testicular Germ Cell Tumors	0.005	0.052	0.019	0	0	0.497
			Cervical Squamous Cell Carcinoma and Endocervical Adenocarcinoma vs. Thymoma	0.011	0.005	0.004	0.014	0.553	0.981
			Cervical Squamous Cell Carcinoma and Endocervical Adenocarcinoma vs. Thyroid Carcinoma	0.884	0.74	0.785	0.774	0.023	0.011
			Cervical Squamous Cell Carcinoma and Endocervical Adenocarcinoma vs. Uterine Carcinosarcoma	0	0.001	0.001	0.021	0.153	1
			Cervical Squamous Cell Carcinoma and Endocervical Adenocarcinoma vs. Uterine Corpus Endometrial Carcinoma	0.521	0.309	0.315	0.119	0.265	0.961
			Cervical Squamous Cell Carcinoma and Endocervical Adenocarcinoma vs. Uveal Melanoma	0.053	0.01	0.009	0.06	0	0.047
			Cholangiocarcinoma vs. Colon Adenocarcinoma	0	0	0	0	0	0.69
			Cholangiocarcinoma vs. Esophageal Carcinoma	0	0.001	0	0	0.998	0.985
			Cholangiocarcinoma vs. Glioblastoma Multiforme	0	0.002	0	0	0.834	1
			Cholangiocarcinoma vs. Head and Neck Squamous Cell Carcinoma	0.011	0.002	0.001	0.066	0	0.031
			Cholangiocarcinoma vs. Kidney Chromophobe	0.503	0.684	0.708	0.033	0.619	0.074
			Cholangiocarcinoma vs. Kidney Renal Clear Cell Carcinoma	0	0	0	0.386	0	0.469
			Cholangiocarcinoma vs. Kidney Renal Papillary Cell Carcinoma	0.048	0.033	0.034	1	0	0.098
			Cholangiocarcinoma vs. Liver Hepatocellular Carcinoma	0.006	0.001	0.001	0.153	0	0.092
			Cholangiocarcinoma vs. Lung Adenocarcinoma	0.015	0	0	0.082	0	0.017
			Cholangiocarcinoma vs. Lung Squamous Cell Carcinoma	0.123	0.051	0.04	0.999	0.027	0.415
			Cholangiocarcinoma vs. Lymphoid Neoplasm Diffuse Large B-cell Lymphoma	0.004	0.009	0.006	0	0	0.157
			Cholangiocarcinoma vs. Mesothelioma	0.057	0.103	0.084	0.195	0.161	0.644
			Cholangiocarcinoma vs. Ovarian Serous Cystadenocarcinoma	0	0.013	0.002	0.002	0.94	1
			Cholangiocarcinoma vs. Pancreatic Adenocarcinoma	0	0.001	0.001	0.43	0	0.517
			Cholangiocarcinoma vs. Pheochromocytoma and Paraganglioma	0.246	0.237	0.243	0.996	0.476	0.877
			Cholangiocarcinoma vs. Prostate Adenocarcinoma	0.012	0.007	0.005	0.269	0.002	0.102
			Cholangiocarcinoma vs. Rectum Adenocarcinoma	0.005	0	0.001	0.02	0.025	0.75
			Cholangiocarcinoma vs. Sarcoma	0.024	0.015	0.015	0.557	0	0.065
			Cholangiocarcinoma vs. Skin Cutaneous Melanoma	0.002	0	0	0.027	0	0.155
			Cholangiocarcinoma vs. Stomach Adenocarcinoma	0	0	0	0	0.653	1
			Cholangiocarcinoma vs. Testicular Germ Cell Tumors	0.099	0.043	0.044	0.669	0.514	0.682
			Cholangiocarcinoma vs. Thymoma	0.004	0.02	0.017	0.652	0.28	0.594
			Cholangiocarcinoma vs. Thyroid Carcinoma	0.003	0.003	0.002	0.068	0	0.033
			Cholangiocarcinoma vs. Uterine Carcinosarcoma	0.546	0.238	0.208	1	0.238	0.012
			Cholangiocarcinoma vs. Uterine Corpus Endometrial Carcinoma	0.006	0.002	0	0.045	0.022	0.92
			Cholangiocarcinoma vs. Uveal Melanoma	0.019	0.052	0.04	0.619	0.349	0.964
			Colon Adenocarcinoma vs. Esophageal Carcinoma	0.001	0	0	0.932	0	0
			Colon Adenocarcinoma vs. Glioblastoma Multiforme	0	0.446	0	0.214	0	0
			Colon Adenocarcinoma vs. Head and Neck Squamous Cell Carcinoma	0	0	0	0	0.598	0.012
			Colon Adenocarcinoma vs. Kidney Chromophobe	0	0	0	0	0	0.964
			Colon Adenocarcinoma vs. Kidney Renal Clear Cell Carcinoma	0.003	0.159	0.054	0	0.889	0
			Colon Adenocarcinoma vs. Kidney Renal Papillary Cell Carcinoma	0	0	0	0	0.058	0.865
			Colon Adenocarcinoma vs. Liver Hepatocellular Carcinoma	0	0	0	0	0.07	0.95
			Colon Adenocarcinoma vs. Lung Adenocarcinoma	0	0	0	0.001	0.153	0.229
			Colon Adenocarcinoma vs. Lung Squamous Cell Carcinoma	0	0	0	0	0	0.964
			Colon Adenocarcinoma vs. Lymphoid Neoplasm Diffuse Large B-cell Lymphoma	0.344	0.031	0.031	0.225	0.481	0.866
			Colon Adenocarcinoma vs. Mesothelioma	0	0	0	0	0.091	0.973
			Colon Adenocarcinoma vs. Ovarian Serous Cystadenocarcinoma	0	0	0	0	0	0
			Colon Adenocarcinoma vs. Pancreatic Adenocarcinoma	0	0	0	0	0.002	0.855
			Colon Adenocarcinoma vs. Pheochromocytoma and Paraganglioma	0	0	0	0	0	0.752
			Colon Adenocarcinoma vs. Prostate Adenocarcinoma	0	0	0	0	0.646	0.008
			Colon Adenocarcinoma vs. Rectum Adenocarcinoma	0.577	0.433	0.444	0.043	0.251	0.839
			Colon Adenocarcinoma vs. Sarcoma	0	0	0	0	0.01	0.978
			Colon Adenocarcinoma vs. Skin Cutaneous Melanoma	0.002	0	0.001	0	0.169	0.981
			Colon Adenocarcinoma vs. Stomach Adenocarcinoma	0	0	0	0.782	0	0
			Colon Adenocarcinoma vs. Testicular Germ Cell Tumors	0	0	0	0	0	0.835
			Colon Adenocarcinoma vs. Thymoma	0	0	0	0	0.046	0.997
			Colon Adenocarcinoma vs. Thyroid Carcinoma	0.019	0	0	0	0.618	0.036
			Colon Adenocarcinoma vs. Uterine Carcinosarcoma	0	0	0	0	0.063	0.996
			Colon Adenocarcinoma vs. Uterine Corpus Endometrial Carcinoma	0.134	0.03	0.028	0.004	0.098	0.848
			Colon Adenocarcinoma vs. Uveal Melanoma	0	0	0	0	0	0.601
			Esophageal Carcinoma vs. Glioblastoma Multiforme	0.018	0.026	0.01	0.708	0.037	0.002
			Esophageal Carcinoma vs. Head and Neck Squamous Cell Carcinoma	0	0.062	0	0	0	0
			Esophageal Carcinoma vs. Kidney Chromophobe	0	0	0	0	0.973	0.048
			Esophageal Carcinoma vs. Kidney Renal Clear Cell Carcinoma	0.597	0	0	0	0	0
			Esophageal Carcinoma vs. Kidney Renal Papillary Cell Carcinoma	0	0	0	0	0	0
			Esophageal Carcinoma vs. Liver Hepatocellular Carcinoma	0	0.242	0	0	0	0
			Esophageal Carcinoma vs. Lung Adenocarcinoma	0	0.029	0	0	0	0
			Esophageal Carcinoma vs. Lung Squamous Cell Carcinoma	0	0	0	0	0	0
			Esophageal Carcinoma vs. Lymphoid Neoplasm Diffuse Large B-cell Lymphoma	0.009	0.378	0.041	0.408	0.379	0.797
			Esophageal Carcinoma vs. Mesothelioma	0	0.01	0	0	0.011	0.001
			Esophageal Carcinoma vs. Ovarian Serous Cystadenocarcinoma	0.709	0.843	0.824	0.108	0.071	0
			Esophageal Carcinoma vs. Pancreatic Adenocarcinoma	0	0.029	0	0	0	0
			Esophageal Carcinoma vs. Pheochromocytoma and Paraganglioma	0	0	0	0	0	0
			Esophageal Carcinoma vs. Prostate Adenocarcinoma	0	0	0	0	0	0
			Esophageal Carcinoma vs. Rectum Adenocarcinoma	0	0.003	0	0	0	0
			Esophageal Carcinoma vs. Sarcoma	0	0	0	0	0	0
			Esophageal Carcinoma vs. Skin Cutaneous Melanoma	0	0.026	0	0	0	0
			Esophageal Carcinoma vs. Stomach Adenocarcinoma	0	0.003	0.001	0.998	0	0.001
			Esophageal Carcinoma vs. Testicular Germ Cell Tumors	0	0.003	0	0	0.053	0
			Esophageal Carcinoma vs. Thymoma	0	0.003	0	0	0	0
			Esophageal Carcinoma vs. Thyroid Carcinoma	0	0.351	0	0	0	0
			Esophageal Carcinoma vs. Uterine Carcinosarcoma	0	0	0	0	0.689	0.145
			Esophageal Carcinoma vs. Uterine Corpus Endometrial Carcinoma	0	0.051	0.001	0.94	0	0
			Esophageal Carcinoma vs. Uveal Melanoma	0	0.003	0	0	0.69	0.019
			Glioblastoma Multiforme vs. Head and Neck Squamous Cell Carcinoma	0	0	0	0	0	0
			Glioblastoma Multiforme vs. Kidney Chromophobe	0	0	0	0	0.888	0.699
			Glioblastoma Multiforme vs. Kidney Renal Clear Cell Carcinoma	0.003	0.506	0.778	0	0	0
			Glioblastoma Multiforme vs. Kidney Renal Papillary Cell Carcinoma	0	0	0	0	0	0
			Glioblastoma Multiforme vs. Liver Hepatocellular Carcinoma	0	0	0	0	0	0
			Glioblastoma Multiforme vs. Lung Adenocarcinoma	0	0	0	0	0	0
			Glioblastoma Multiforme vs. Lung Squamous Cell Carcinoma	0	0	0	0	0	0
			Glioblastoma Multiforme vs. Lymphoid Neoplasm Diffuse Large B-cell Lymphoma	0.001	0.013	0.001	0.305	1	1
			Glioblastoma Multiforme vs. Mesothelioma	0	0	0	0	0.816	0.241
			Glioblastoma Multiforme vs. Ovarian Serous Cystadenocarcinoma	0.005	0.005	0.005	0	0.559	0.126
			Glioblastoma Multiforme vs. Pancreatic Adenocarcinoma	0	0	0	0	0.031	0
			Glioblastoma Multiforme vs. Pheochromocytoma and Paraganglioma	0	0	0	0	0.649	0
			Glioblastoma Multiforme vs. Prostate Adenocarcinoma	0	0	0	0	0	0
			Glioblastoma Multiforme vs. Rectum Adenocarcinoma	0	0.156	0	0.024	0	0
			Glioblastoma Multiforme vs. Sarcoma	0	0	0	0	0	0
			Glioblastoma Multiforme vs. Skin Cutaneous Melanoma	0	0	0	0	0.339	0.02
			Glioblastoma Multiforme vs. Stomach Adenocarcinoma	0.152	0.281	0.23	0.449	0	0.025
			Glioblastoma Multiforme vs. Testicular Germ Cell Tumors	0	0	0	0	0.925	0
			Glioblastoma Multiforme vs. Thymoma	0	0	0	0	0.43	0
			Glioblastoma Multiforme vs. Thyroid Carcinoma	0	0	0	0	0	0
			Glioblastoma Multiforme vs. Uterine Carcinosarcoma	0	0	0	0	1	0.823
			Glioblastoma Multiforme vs. Uterine Corpus Endometrial Carcinoma	0	0.003	0	0.476	0	0
			Glioblastoma Multiforme vs. Uveal Melanoma	0	0	0	0	0.972	0.746
			Head and Neck Squamous Cell Carcinoma vs. Kidney Chromophobe	0	0	0	0	0	0.672
			Head and Neck Squamous Cell Carcinoma vs. Kidney Renal Clear Cell Carcinoma	0	0	0	0.902	0.865	0.707
			Head and Neck Squamous Cell Carcinoma vs. Kidney Renal Papillary Cell Carcinoma	0.017	0	0	0.002	0.091	0.679
			Head and Neck Squamous Cell Carcinoma vs. Liver Hepatocellular Carcinoma	0.993	0.823	0.842	0.772	0.088	0.11
			Head and Neck Squamous Cell Carcinoma vs. Lung Adenocarcinoma	0.865	0.995	0.982	0.965	0.33	0.235
			Head and Neck Squamous Cell Carcinoma vs. Lung Squamous Cell Carcinoma	0.182	0.05	0.048	0	0	0.008
			Head and Neck Squamous Cell Carcinoma vs. Lymphoid Neoplasm Diffuse Large B-cell Lymphoma	0.413	0.899	0.955	0.053	0.695	0.257
			Head and Neck Squamous Cell Carcinoma vs. Mesothelioma	0.244	0.011	0.002	0.391	0.199	0.538
			Head and Neck Squamous Cell Carcinoma vs. Ovarian Serous Cystadenocarcinoma	0	0.082	0	0.003	0	0
			Head and Neck Squamous Cell Carcinoma vs. Pancreatic Adenocarcinoma	0.87	0.465	0.488	0.199	0.004	0.047
			Head and Neck Squamous Cell Carcinoma vs. Pheochromocytoma and Paraganglioma	0	0	0	0.008	0	0.001
			Head and Neck Squamous Cell Carcinoma vs. Prostate Adenocarcinoma	0.166	0.003	0.002	0.399	0.728	0.496
			Head and Neck Squamous Cell Carcinoma vs. Rectum Adenocarcinoma	0.006	0.006	0.013	0.083	0.287	0.109
			Head and Neck Squamous Cell Carcinoma vs. Sarcoma	0.139	0.044	0.04	0.082	0.008	0.17
			Head and Neck Squamous Cell Carcinoma vs. Skin Cutaneous Melanoma	0.955	0.593	0.606	0.858	0.316	0.489
			Head and Neck Squamous Cell Carcinoma vs. Stomach Adenocarcinoma	0	0	0	0	0	0
			Head and Neck Squamous Cell Carcinoma vs. Testicular Germ Cell Tumors	0.143	0.145	0.138	0	0	0.048
			Head and Neck Squamous Cell Carcinoma vs. Thymoma	0.227	0.009	0.001	0.062	0.148	0.601
			Head and Neck Squamous Cell Carcinoma vs. Thyroid Carcinoma	0.048	0.489	0.372	0.807	0.961	0.734
			Head and Neck Squamous Cell Carcinoma vs. Uterine Carcinosarcoma	0.016	0.003	0.004	0.049	0.124	0.78
			Head and Neck Squamous Cell Carcinoma vs. Uterine Corpus Endometrial Carcinoma	0.004	0.013	0.006	0.013	0.578	0.223
			Head and Neck Squamous Cell Carcinoma vs. Uveal Melanoma	0.333	0.012	0.004	0.072	0	0
			Kidney Chromophobe vs. Kidney Renal Clear Cell Carcinoma	0	0	0	0.029	0	0.868
			Kidney Chromophobe vs. Kidney Renal Papillary Cell Carcinoma	0	0	0	0.076	0.001	0.786
			Kidney Chromophobe vs. Liver Hepatocellular Carcinoma	0	0	0	0	0	0.886
			Kidney Chromophobe vs. Lung Adenocarcinoma	0	0	0	0.029	0	0.734
			Kidney Chromophobe vs. Lung Squamous Cell Carcinoma	0.007	0.005	0.001	0.065	0.016	0.994
			Kidney Chromophobe vs. Lymphoid Neoplasm Diffuse Large B-cell Lymphoma	0	0.002	0	0	0.018	0.073
			Kidney Chromophobe vs. Mesothelioma	0	0.005	0.001	0	0.023	0.741
			Kidney Chromophobe vs. Ovarian Serous Cystadenocarcinoma	0	0	0	0	0.942	1
			Kidney Chromophobe vs. Pancreatic Adenocarcinoma	0	0	0	0	0	0.999
			Kidney Chromophobe vs. Pheochromocytoma and Paraganglioma	0.017	0.032	0.025	0.054	0.351	1
			Kidney Chromophobe vs. Prostate Adenocarcinoma	0	0	0	0.088	0	0.482
			Kidney Chromophobe vs. Rectum Adenocarcinoma	0	0	0	0	0.028	0.884
			Kidney Chromophobe vs. Sarcoma	0	0	0	0.001	0	0.936
			Kidney Chromophobe vs. Skin Cutaneous Melanoma	0	0	0	0	0	0.659
			Kidney Chromophobe vs. Stomach Adenocarcinoma	0	0	0	0	0.551	1
			Kidney Chromophobe vs. Testicular Germ Cell Tumors	0.002	0	0	0.342	0.56	0.962
			Kidney Chromophobe vs. Thymoma	0	0	0	0.007	0.085	0.665
			Kidney Chromophobe vs. Thyroid Carcinoma	0	0	0	0.003	0	0.522
			Kidney Chromophobe vs. Uterine Carcinosarcoma	0.04	0.02	0.017	0.115	0.419	0.789
			Kidney Chromophobe vs. Uterine Corpus Endometrial Carcinoma	0	0	0	0	0.007	0.997
			Kidney Chromophobe vs. Uveal Melanoma	0.001	0.002	0.001	0	0.369	0.199
			Kidney Renal Clear Cell Carcinoma vs. Kidney Renal Papillary Cell Carcinoma	0	0	0	0.027	0.334	0.762
			Kidney Renal Clear Cell Carcinoma vs. Liver Hepatocellular Carcinoma	0	0	0	0.984	0.483	0.684
			Kidney Renal Clear Cell Carcinoma vs. Lung Adenocarcinoma	0	0	0	0.738	0.636	0.562
			Kidney Renal Clear Cell Carcinoma vs. Lung Squamous Cell Carcinoma	0	0	0	0	0	0.273
			Kidney Renal Clear Cell Carcinoma vs. Lymphoid Neoplasm Diffuse Large B-cell Lymphoma	0.114	0.038	0.035	0.17	0.845	0.728
			Kidney Renal Clear Cell Carcinoma vs. Mesothelioma	0	0	0	0.878	0.254	0.868
			Kidney Renal Clear Cell Carcinoma vs. Ovarian Serous Cystadenocarcinoma	0.181	0	0	0	0	0
			Kidney Renal Clear Cell Carcinoma vs. Pancreatic Adenocarcinoma	0	0	0	0.706	0.003	0.403
			Kidney Renal Clear Cell Carcinoma vs. Pheochromocytoma and Paraganglioma	0	0	0	0.063	0	0.269
			Kidney Renal Clear Cell Carcinoma vs. Prostate Adenocarcinoma	0	0	0	0.634	0.723	0.799
			Kidney Renal Clear Cell Carcinoma vs. Rectum Adenocarcinoma	0.015	0.117	0.051	0.159	0.609	0.328
			Kidney Renal Clear Cell Carcinoma vs. Sarcoma	0	0	0	0.307	0.035	0.67
			Kidney Renal Clear Cell Carcinoma vs. Skin Cutaneous Melanoma	0	0	0	0.991	0.506	0.84
			Kidney Renal Clear Cell Carcinoma vs. Stomach Adenocarcinoma	0	0.08	0	0	0	0
			Kidney Renal Clear Cell Carcinoma vs. Testicular Germ Cell Tumors	0	0	0	0.014	0	0.444
			Kidney Renal Clear Cell Carcinoma vs. Thymoma	0	0	0	0.374	0.212	0.881
			Kidney Renal Clear Cell Carcinoma vs. Thyroid Carcinoma	0	0	0	0.688	0.755	0.666
			Kidney Renal Clear Cell Carcinoma vs. Uterine Carcinosarcoma	0	0	0	0.274	0.045	0.943
			Kidney Renal Clear Cell Carcinoma vs. Uterine Corpus Endometrial Carcinoma	0	0.003	0	0	0.163	0.003
			Kidney Renal Clear Cell Carcinoma vs. Uveal Melanoma	0	0	0	0.493	0	0.138
			Kidney Renal Papillary Cell Carcinoma vs. Liver Hepatocellular Carcinoma	0.012	0.001	0.001	0	0.716	0.68
			Kidney Renal Papillary Cell Carcinoma vs. Lung Adenocarcinoma	0.01	0.001	0.001	0.142	0.31	0.996
			Kidney Renal Papillary Cell Carcinoma vs. Lung Squamous Cell Carcinoma	0.4	0.315	0.315	0.887	0.578	0.654
			Kidney Renal Papillary Cell Carcinoma vs. Lymphoid Neoplasm Diffuse Large B-cell Lymphoma	0.036	0.216	0.215	0	0.867	0.225
			Kidney Renal Papillary Cell Carcinoma vs. Mesothelioma	0.588	0.716	0.683	0.256	0.551	0.554
			Kidney Renal Papillary Cell Carcinoma vs. Ovarian Serous Cystadenocarcinoma	0	0	0	0	0.012	0.015
			Kidney Renal Papillary Cell Carcinoma vs. Pancreatic Adenocarcinoma	0.005	0.013	0.012	0.079	0.291	0.027
			Kidney Renal Papillary Cell Carcinoma vs. Pheochromocytoma and Paraganglioma	0.109	0.036	0.03	0.829	0.02	0.008
			Kidney Renal Papillary Cell Carcinoma vs. Prostate Adenocarcinoma	0.165	0.262	0.257	0.128	0.167	0.39
			Kidney Renal Papillary Cell Carcinoma vs. Rectum Adenocarcinoma	0	0	0	0	0.878	0.185
			Kidney Renal Papillary Cell Carcinoma vs. Sarcoma	0.328	0.163	0.167	0.071	0.679	0.203
			Kidney Renal Papillary Cell Carcinoma vs. Skin Cutaneous Melanoma	0.039	0.035	0.05	0.006	0.717	0.524
			Kidney Renal Papillary Cell Carcinoma vs. Stomach Adenocarcinoma	0	0	0	0	0.891	0.024
			Kidney Renal Papillary Cell Carcinoma vs. Testicular Germ Cell Tumors	0.793	0.368	0.378	0.213	0	0.034
			Kidney Renal Papillary Cell Carcinoma vs. Thymoma	0.396	0.991	0.987	0.762	0.484	0.526
			Kidney Renal Papillary Cell Carcinoma vs. Thyroid Carcinoma	0	0	0	0.004	0.111	0.779
			Kidney Renal Papillary Cell Carcinoma vs. Uterine Carcinosarcoma	0.087	0.119	0.11	0.965	0.519	0.831
			Kidney Renal Papillary Cell Carcinoma vs. Uterine Corpus Endometrial Carcinoma	0	0	0	0	0.486	0.997
			Kidney Renal Papillary Cell Carcinoma vs. Uveal Melanoma	0.482	0.684	0.642	0.78	0.004	0.001
			Liver Hepatocellular Carcinoma vs. Lung Adenocarcinoma	0.868	0.867	0.9	0.908	0.372	0.528
			Liver Hepatocellular Carcinoma vs. Lung Squamous Cell Carcinoma	0.143	0.017	0.024	0	0.011	0.796
			Liver Hepatocellular Carcinoma vs. Lymphoid Neoplasm Diffuse Large B-cell Lymphoma	0.268	0.796	0.859	0.045	0.895	0.417
			Liver Hepatocellular Carcinoma vs. Mesothelioma	0.194	0.009	0.004	0.579	0.422	0.747
			Liver Hepatocellular Carcinoma vs. Ovarian Serous Cystadenocarcinoma	0	0.398	0	0	0	0
			Liver Hepatocellular Carcinoma vs. Pancreatic Adenocarcinoma	0.852	0.338	0.381	0.22	0.023	0.19
			Liver Hepatocellular Carcinoma vs. Pheochromocytoma and Paraganglioma	0	0	0	0	0	0.085
			Liver Hepatocellular Carcinoma vs. Prostate Adenocarcinoma	0.173	0.005	0.007	0.692	0.219	0.044
			Liver Hepatocellular Carcinoma vs. Rectum Adenocarcinoma	0	0.003	0.006	0.013	0.864	0.354
			Liver Hepatocellular Carcinoma vs. Sarcoma	0.108	0.027	0.029	0.028	0.086	0.474
			Liver Hepatocellular Carcinoma vs. Skin Cutaneous Melanoma	0.952	0.445	0.465	0.954	0.565	0.747
			Liver Hepatocellular Carcinoma vs. Stomach Adenocarcinoma	0	0	0	0	0.208	0
			Liver Hepatocellular Carcinoma vs. Testicular Germ Cell Tumors	0.088	0.076	0.062	0	0	0.161
			Liver Hepatocellular Carcinoma vs. Thymoma	0.179	0.006	0.004	0.101	0.381	0.87
			Liver Hepatocellular Carcinoma vs. Thyroid Carcinoma	0.03	0.658	0.551	0.594	0.169	0.155
			Liver Hepatocellular Carcinoma vs. Uterine Carcinosarcoma	0.001	0	0	0.067	0.181	0.983
			Liver Hepatocellular Carcinoma vs. Uterine Corpus Endometrial Carcinoma	0.009	0.048	0.053	0.034	0.529	0.998
			Liver Hepatocellular Carcinoma vs. Uveal Melanoma	0.266	0.007	0.003	0.175	0	0
			Lung Adenocarcinoma vs. Lung Squamous Cell Carcinoma	0.208	0.076	0.074	0.025	0	0.232
			Lung Adenocarcinoma vs. Lymphoid Neoplasm Diffuse Large B-cell Lymphoma	0.485	0.898	0.948	0.169	0.788	0.184
			Lung Adenocarcinoma vs. Mesothelioma	0.248	0.021	0.005	0.408	0.378	0.662
			Lung Adenocarcinoma vs. Ovarian Serous Cystadenocarcinoma	0	0.059	0	0.099	0	0
			Lung Adenocarcinoma vs. Pancreatic Adenocarcinoma	0.992	0.566	0.578	0.44	0.033	0.12
			Lung Adenocarcinoma vs. Pheochromocytoma and Paraganglioma	0	0	0	0.16	0	0.056
			Lung Adenocarcinoma vs. Prostate Adenocarcinoma	0.139	0.01	0.007	0.728	0.42	0.183
			Lung Adenocarcinoma vs. Rectum Adenocarcinoma	0.021	0.009	0.022	0.399	0.541	0.232
			Lung Adenocarcinoma vs. Sarcoma	0.17	0.114	0.113	0.407	0.081	0.421
			Lung Adenocarcinoma vs. Skin Cutaneous Melanoma	0.862	0.688	0.696	0.841	0.532	0.64
			Lung Adenocarcinoma vs. Stomach Adenocarcinoma	0	0	0	0	0	0
			Lung Adenocarcinoma vs. Testicular Germ Cell Tumors	0.207	0.275	0.258	0.063	0	0.119
			Lung Adenocarcinoma vs. Thymoma	0.229	0.009	0.001	0.209	0.367	0.766
			Lung Adenocarcinoma vs. Thyroid Carcinoma	0.079	0.51	0.417	0.993	0.56	0.399
			Lung Adenocarcinoma vs. Uterine Carcinosarcoma	0.019	0.004	0.003	0.089	0.291	0.876
			Lung Adenocarcinoma vs. Uterine Corpus Endometrial Carcinoma	0.019	0.029	0.028	0.171	0.899	0.555
			Lung Adenocarcinoma vs. Uveal Melanoma	0.325	0.025	0.009	0.184	0.001	0
			Lung Squamous Cell Carcinoma vs. Lymphoid Neoplasm Diffuse Large B-cell Lymphoma	0.307	0.587	0.521	0	1	0.824
			Lung Squamous Cell Carcinoma vs. Mesothelioma	0.889	0.386	0.299	0.227	0.952	0.902
			Lung Squamous Cell Carcinoma vs. Ovarian Serous Cystadenocarcinoma	0	0	0	0	0.03	0
			Lung Squamous Cell Carcinoma vs. Pancreatic Adenocarcinoma	0.169	0.228	0.223	0.083	0.886	0.619
			Lung Squamous Cell Carcinoma vs. Pheochromocytoma and Paraganglioma	0.034	0.003	0.001	0.979	0.206	0.392
			Lung Squamous Cell Carcinoma vs. Prostate Adenocarcinoma	0.73	0.97	0.983	0	0	0
			Lung Squamous Cell Carcinoma vs. Rectum Adenocarcinoma	0.002	0	0.002	0	0.533	0.491
			Lung Squamous Cell Carcinoma vs. Sarcoma	0.998	0.827	0.841	0.103	0.967	0.962
			Lung Squamous Cell Carcinoma vs. Skin Cutaneous Melanoma	0.431	0.429	0.437	0.004	1	0.987
			Lung Squamous Cell Carcinoma vs. Stomach Adenocarcinoma	0	0	0	0	0.816	0
			Lung Squamous Cell Carcinoma vs. Testicular Germ Cell Tumors	0.725	0.944	0.962	0.31	0.018	0.599
			Lung Squamous Cell Carcinoma vs. Thymoma	0.964	0.449	0.375	0.673	0.935	0.993
			Lung Squamous Cell Carcinoma vs. Thyroid Carcinoma	0.002	0.014	0.004	0	0	0.008
			Lung Squamous Cell Carcinoma vs. Uterine Carcinosarcoma	0.158	0.137	0.113	0.995	0.901	1
			Lung Squamous Cell Carcinoma vs. Uterine Corpus Endometrial Carcinoma	0	0	0	0	0.003	0.982
			Lung Squamous Cell Carcinoma vs. Uveal Melanoma	0.992	0.388	0.298	0.691	0.11	0.072
			Lymphoid Neoplasm Diffuse Large B-cell Lymphoma vs. Mesothelioma	0.108	0.192	0.199	0.005	0.936	0.462
			Lymphoid Neoplasm Diffuse Large B-cell Lymphoma vs. Ovarian Serous Cystadenocarcinoma	0.107	0.607	0.397	0.905	1	1
			Lymphoid Neoplasm Diffuse Large B-cell Lymphoma vs. Pancreatic Adenocarcinoma	0.29	0.829	0.759	0.002	0.999	0.859
			Lymphoid Neoplasm Diffuse Large B-cell Lymphoma vs. Pheochromocytoma and Paraganglioma	0.01	0.049	0.093	0	1	0.985
			Lymphoid Neoplasm Diffuse Large B-cell Lymphoma vs. Prostate Adenocarcinoma	0.102	0.392	0.396	0.15	0.643	0.141
			Lymphoid Neoplasm Diffuse Large B-cell Lymphoma vs. Rectum Adenocarcinoma	0.522	0.079	0.059	0.764	0.767	0.78
			Lymphoid Neoplasm Diffuse Large B-cell Lymphoma vs. Sarcoma	0.091	0.457	0.402	0.001	0.999	0.331
			Lymphoid Neoplasm Diffuse Large B-cell Lymphoma vs. Skin Cutaneous Melanoma	0.24	0.818	0.733	0.02	0.901	0.233
			Lymphoid Neoplasm Diffuse Large B-cell Lymphoma vs. Stomach Adenocarcinoma	0	0.008	0.003	0.744	1	1
			Lymphoid Neoplasm Diffuse Large B-cell Lymphoma vs. Testicular Germ Cell Tumors	0.092	0.526	0.356	0	0.924	0.831
			Lymphoid Neoplasm Diffuse Large B-cell Lymphoma vs. Thymoma	0.066	0.208	0.232	0	0.844	0.386
			Lymphoid Neoplasm Diffuse Large B-cell Lymphoma vs. Thyroid Carcinoma	0.978	0.644	0.658	0.103	0.713	0.128
			Lymphoid Neoplasm Diffuse Large B-cell Lymphoma vs. Uterine Carcinosarcoma	0.004	0.018	0.004	0	0.31	0.007
			Lymphoid Neoplasm Diffuse Large B-cell Lymphoma vs. Uterine Corpus Endometrial Carcinoma	0.842	0.38	0.34	0.972	0.877	0.98
			Lymphoid Neoplasm Diffuse Large B-cell Lymphoma vs. Uveal Melanoma	0.054	0.086	0.102	0	0.33	0.997
			Mesothelioma vs. Ovarian Serous Cystadenocarcinoma	0	0.042	0	0.037	1	1
			Mesothelioma vs. Pancreatic Adenocarcinoma	0.107	0.032	0.016	0.79	0.721	0.702
			Mesothelioma vs. Pheochromocytoma and Paraganglioma	0.138	0.304	0.313	0.058	0.776	0.841
			Mesothelioma vs. Prostate Adenocarcinoma	0.682	0.289	0.267	0.769	0.2	0.346
			Mesothelioma vs. Rectum Adenocarcinoma	0	0	0	0.024	0.482	0.887
			Mesothelioma vs. Sarcoma	0.861	0.207	0.159	0.568	0.754	0.766
			Mesothelioma vs. Skin Cutaneous Melanoma	0.211	0.019	0.006	0.316	0.533	0.766
			Mesothelioma vs. Stomach Adenocarcinoma	0	0	0	0	1	1
			Mesothelioma vs. Testicular Germ Cell Tumors	0.84	0.366	0.236	0.001	0.596	0.968
			Mesothelioma vs. Thymoma	0.872	0.837	0.836	0.362	0.748	0.476
			Mesothelioma vs. Thyroid Carcinoma	0.014	0.003	0.003	0.263	0.151	0.517
			Mesothelioma vs. Uterine Carcinosarcoma	0.041	0.208	0.121	0.158	0.512	0.909
			Mesothelioma vs. Uterine Corpus Endometrial Carcinoma	0.042	0.005	0.002	0.169	0.519	1
			Mesothelioma vs. Uveal Melanoma	0.882	0.977	0.977	0.346	0.182	0.196
			Ovarian Serous Cystadenocarcinoma vs. Pancreatic Adenocarcinoma	0	0.132	0	0	0.998	0.953
			Ovarian Serous Cystadenocarcinoma vs. Pheochromocytoma and Paraganglioma	0	0	0	0	0.998	0.986
			Ovarian Serous Cystadenocarcinoma vs. Prostate Adenocarcinoma	0	0	0	0.003	0	0
			Ovarian Serous Cystadenocarcinoma vs. Rectum Adenocarcinoma	0.014	0.022	0	0.963	0.03	0.633
			Ovarian Serous Cystadenocarcinoma vs. Sarcoma	0	0.003	0	0	0.541	0.221
			Ovarian Serous Cystadenocarcinoma vs. Skin Cutaneous Melanoma	0	0.248	0.003	0.256	1	1
			Ovarian Serous Cystadenocarcinoma vs. Stomach Adenocarcinoma	0	0	0	0	0	0.721
			Ovarian Serous Cystadenocarcinoma vs. Testicular Germ Cell Tumors	0	0.089	0	0	0.944	1
			Ovarian Serous Cystadenocarcinoma vs. Thymoma	0	0.022	0	0	1	0.993
			Ovarian Serous Cystadenocarcinoma vs. Thyroid Carcinoma	0	0.587	0	0.012	0	0
			Ovarian Serous Cystadenocarcinoma vs. Uterine Carcinosarcoma	0	0.006	0	0	1	1
			Ovarian Serous Cystadenocarcinoma vs. Uterine Corpus Endometrial Carcinoma	0	0.002	0	0.254	0	0
			Ovarian Serous Cystadenocarcinoma vs. Uveal Melanoma	0	0.046	0.001	0	0.984	1
			Pancreatic Adenocarcinoma vs. Pheochromocytoma and Paraganglioma	0	0	0	0.04	0.077	0.406
			Pancreatic Adenocarcinoma vs. Prostate Adenocarcinoma	0.172	0.153	0.177	0.634	0.011	0.002
			Pancreatic Adenocarcinoma vs. Rectum Adenocarcinoma	0.001	0	0	0	0.28	0.756
			Pancreatic Adenocarcinoma vs. Sarcoma	0.085	0.229	0.207	0.658	0.213	0.037
			Pancreatic Adenocarcinoma vs. Skin Cutaneous Melanoma	0.813	0.989	0.978	0.181	0.881	0.925
			Pancreatic Adenocarcinoma vs. Stomach Adenocarcinoma	0	0	0	0	0.986	0.997
			Pancreatic Adenocarcinoma vs. Testicular Germ Cell Tumors	0.057	0.326	0.274	0	0	0.502
			Pancreatic Adenocarcinoma vs. Thymoma	0.154	0.044	0.032	0.389	0.999	0.691
			Pancreatic Adenocarcinoma vs. Thyroid Carcinoma	0.106	0.212	0.204	0.194	0.003	0.026
			Pancreatic Adenocarcinoma vs. Uterine Carcinosarcoma	0	0	0	0.221	0.689	1
			Pancreatic Adenocarcinoma vs. Uterine Corpus Endometrial Carcinoma	0.074	0.032	0.03	0.032	0.106	0.979
			Pancreatic Adenocarcinoma vs. Uveal Melanoma	0.179	0.031	0.022	0.441	0.006	0.014
			Pheochromocytoma and Paraganglioma vs. Prostate Adenocarcinoma	0.007	0.002	0.001	0.219	0	0
			Pheochromocytoma and Paraganglioma vs. Rectum Adenocarcinoma	0	0	0	0	0.083	0.642
			Pheochromocytoma and Paraganglioma vs. Sarcoma	0.015	0.001	0	0.102	0.006	0.021
			Pheochromocytoma and Paraganglioma vs. Skin Cutaneous Melanoma	0.002	0	0	0	0.411	0.985
			Pheochromocytoma and Paraganglioma vs. Stomach Adenocarcinoma	0	0	0	0	0.711	1
			Pheochromocytoma and Paraganglioma vs. Testicular Germ Cell Tumors	0.164	0.024	0.012	0.171	0.339	0.786
			Pheochromocytoma and Paraganglioma vs. Thymoma	0.057	0.141	0.139	0.495	0.713	0.653
			Pheochromocytoma and Paraganglioma vs. Thyroid Carcinoma	0	0	0	0.009	0	0.013
			Pheochromocytoma and Paraganglioma vs. Uterine Carcinosarcoma	0.463	0.766	0.774	0.998	0.898	1
			Pheochromocytoma and Paraganglioma vs. Uterine Corpus Endometrial Carcinoma	0	0	0	0	0.001	0.932
			Pheochromocytoma and Paraganglioma vs. Uveal Melanoma	0.09	0.319	0.323	0.408	0.564	0.459
			Prostate Adenocarcinoma vs. Rectum Adenocarcinoma	0	0	0.001	0.037	0.259	0.035
			Prostate Adenocarcinoma vs. Sarcoma	0.724	0.772	0.78	0.435	0.027	0.032
			Prostate Adenocarcinoma vs. Skin Cutaneous Melanoma	0.373	0.269	0.293	0.768	0.333	0.253
			Prostate Adenocarcinoma vs. Stomach Adenocarcinoma	0	0	0	0	0	0
			Prostate Adenocarcinoma vs. Testicular Germ Cell Tumors	0.456	0.914	0.932	0.109	0	0.006
			Prostate Adenocarcinoma vs. Thymoma	0.83	0.411	0.392	0.377	0.177	0.431
			Prostate Adenocarcinoma vs. Thyroid Carcinoma	0.001	0.001	0.001	0.339	0.624	0.281
			Prostate Adenocarcinoma vs. Uterine Carcinosarcoma	0.012	0.034	0.03	0.285	0.177	0.69
			Prostate Adenocarcinoma vs. Uterine Corpus Endometrial Carcinoma	0	0	0	0.001	0.297	0.172
			Prostate Adenocarcinoma vs. Uveal Melanoma	0.823	0.301	0.271	0.41	0	0
			Rectum Adenocarcinoma vs. Sarcoma	0	0	0	0	0.466	0.511
			Rectum Adenocarcinoma vs. Skin Cutaneous Melanoma	0.019	0.006	0.009	0.142	0.52	0.918
			Rectum Adenocarcinoma vs. Stomach Adenocarcinoma	0	0.004	0	0.011	0.904	0.842
			Rectum Adenocarcinoma vs. Testicular Germ Cell Tumors	0.003	0.004	0.007	0	0.022	0.703
			Rectum Adenocarcinoma vs. Thymoma	0	0	0	0	0.435	0.983
			Rectum Adenocarcinoma vs. Thyroid Carcinoma	0.249	0.015	0.031	0.149	0.359	0.062
			Rectum Adenocarcinoma vs. Uterine Carcinosarcoma	0.003	0.002	0.002	0.014	0.446	0.956
			Rectum Adenocarcinoma vs. Uterine Corpus Endometrial Carcinoma	0.652	0.469	0.496	0.958	0.754	0.948
			Rectum Adenocarcinoma vs. Uveal Melanoma	0	0	0	0.001	0.068	0.565
			Sarcoma vs. Skin Cutaneous Melanoma	0.251	0.342	0.351	0.112	0.908	0.769
			Sarcoma vs. Stomach Adenocarcinoma	0	0	0	0	1	0.374
			Sarcoma vs. Testicular Germ Cell Tumors	0.648	0.904	0.9	0.004	0	0.057
			Sarcoma vs. Thymoma	0.945	0.231	0.166	0.629	0.674	0.802
			Sarcoma vs. Thyroid Carcinoma	0.001	0.019	0.02	0.096	0.01	0.148
			Sarcoma vs. Uterine Carcinosarcoma	0.028	0.026	0.024	0.333	0.504	0.994
			Sarcoma vs. Uterine Corpus Endometrial Carcinoma	0.001	0.001	0.004	0.001	0.186	0.999
			Sarcoma vs. Uveal Melanoma	0.989	0.184	0.136	0.738	0.001	0
			Skin Cutaneous Melanoma vs. Stomach Adenocarcinoma	0	0	0	0	1	1
			Skin Cutaneous Melanoma vs. Testicular Germ Cell Tumors	0.164	0.377	0.361	0	0.016	0.859
			Skin Cutaneous Melanoma vs. Thymoma	0.253	0.033	0.024	0.027	0.874	0.554
			Skin Cutaneous Melanoma vs. Thyroid Carcinoma	0.16	0.351	0.32	0.669	0.355	0.441
			Skin Cutaneous Melanoma vs. Uterine Carcinosarcoma	0.001	0.001	0.001	0.024	0.307	0.902
			Skin Cutaneous Melanoma vs. Uterine Corpus Endometrial Carcinoma	0.148	0.107	0.098	0.294	0.668	1
			Skin Cutaneous Melanoma vs. Uveal Melanoma	0.295	0.012	0.004	0.034	0	0.004
			Stomach Adenocarcinoma vs. Testicular Germ Cell Tumors	0	0	0	0	0.427	1
			Stomach Adenocarcinoma vs. Thymoma	0	0	0	0	1	1
			Stomach Adenocarcinoma vs. Thyroid Carcinoma	0	0	0	0	0	0
			Stomach Adenocarcinoma vs. Uterine Carcinosarcoma	0	0	0	0	0.993	1
			Stomach Adenocarcinoma vs. Uterine Corpus Endometrial Carcinoma	0	0	0	0	0	0
			Stomach Adenocarcinoma vs. Uveal Melanoma	0	0	0	0	0.719	1
			Testicular Germ Cell Tumors vs. Thymoma	0.61	0.446	0.312	0.049	0.429	0.769
			Testicular Germ Cell Tumors vs. Thyroid Carcinoma	0.006	0.077	0.064	0.001	0	0.042
			Testicular Germ Cell Tumors vs. Uterine Carcinosarcoma	0.165	0.075	0.073	0.485	0.907	0.993
			Testicular Germ Cell Tumors vs. Uterine Corpus Endometrial Carcinoma	0.014	0.029	0.019	0	0	0.975
			Testicular Germ Cell Tumors vs. Uveal Melanoma	0.69	0.325	0.197	0.013	0.767	0.053
			Thymoma vs. Thyroid Carcinoma	0.006	0.001	0.006	0.111	0.119	0.683
			Thymoma vs. Uterine Carcinosarcoma	0.007	0.076	0.037	0.614	0.531	0.683
			Thymoma vs. Uterine Corpus Endometrial Carcinoma	0.018	0.002	0.001	0.007	0.416	1
			Thymoma vs. Uveal Melanoma	0.965	0.775	0.774	0.915	0.27	0.051
			Thyroid Carcinoma vs. Uterine Carcinosarcoma	0.001	0.002	0.002	0.052	0.064	0.808
			Thyroid Carcinoma vs. Uterine Corpus Endometrial Carcinoma	0.501	0.104	0.144	0.039	0.668	0.286
			Thyroid Carcinoma vs. Uveal Melanoma	0.028	0.005	0.006	0.112	0	0.001
			Uterine Carcinosarcoma vs. Uterine Corpus Endometrial Carcinoma	0.003	0.001	0.002	0.008	0.443	1
			Uterine Carcinosarcoma vs. Uveal Melanoma	0.016	0.17	0.101	0.537	0.775	0.522
			Uterine Corpus Endometrial Carcinoma vs. Uveal Melanoma	0.052	0.006	0.006	0.031	0.014	0.888
		(%) With significant differences		62.7% (311/496)	64.7% (321/496)	68.8% (341/496)	54.2% (269/496)	41.5% (206/496)	25.8% (128/496)
WGS	Archaea	Bloodl	Bladder Urothelial Carcinoma vs. Brain Lower Grade Glioma	0.036	0.128	0.084	0.625	0.642	0.867
			Bladder Urothelial Carcinoma vs. Breast Invasive Carcinoma	0.18	0.715	0.517	0	0	0.223
			Bladder Urothelial Carcinoma vs. Cervical Squamous Cell Carcinoma and Endocervical Adenocarcinoma	0.284	0.036	0.079	0.044	0.933	0.436
			Bladder Urothelial Carcinoma vs. Colon Adenocarcinoma	0.001	0	0	0.011	0.544	0.313
			Bladder Urothelial Carcinoma vs. Esophageal Carcinoma	0	0.011	0.006	0.813	0.847	0.792
			Bladder Urothelial Carcinoma vs. Glioblastoma Multiforme	0	0	0	0.085	0.958	0.012
			Bladder Urothelial Carcinoma vs. Head and Neck Squamous Cell Carcinoma	0.687	0.376	0.442	0.179	0.686	0.63
			Bladder Urothelial Carcinoma vs. Kidney Renal Papillary Cell Carcinoma	0.015	0.095	0.062	0	0	0
			Bladder Urothelial Carcinoma vs. Liver Hepatocellular Carcinoma	0	0.002	0	0	0	0
			Bladder Urothelial Carcinoma vs. Lung Adenocarcinoma	0.293	0.191	0.211	0.1	0.353	0.929
			Bladder Urothelial Carcinoma vs. Ovarian Serous Cystadenocarcinoma	0	0	0	0.036	0.456	0.635
			Bladder Urothelial Carcinoma vs. Prostate Adenocarcinoma	0.002	0	0	0	0.14	0.06
			Bladder Urothelial Carcinoma vs. Rectum Adenocarcinoma	0.112	0.307	0.217	0.816	0.261	0.35
			Bladder Urothelial Carcinoma vs. Sarcoma	0.151	0.306	0.28	0	0	0
			Bladder Urothelial Carcinoma vs. Skin Cutaneous Melanoma	0.175	0.598	0.404	0.022	0.632	0.101
			Bladder Urothelial Carcinoma vs. Stomach Adenocarcinoma	0.508	0.482	0.469	0.074	0.559	0.62
			Bladder Urothelial Carcinoma vs. Thyroid Carcinoma	0	0	0	0.207	0.884	0.4
			Bladder Urothelial Carcinoma vs. Uterine Corpus Endometrial Carcinoma	0	0	0	0	0.691	0.005
			Bladder Urothelial Carcinoma vs. Uveal Melanoma	0	0.093	0.011	0	0	0.055
			Brain Lower Grade Glioma vs. Breast Invasive Carcinoma	0.251	0.198	0.22	0	0	0.188
			Brain Lower Grade Glioma vs. Cervical Squamous Cell Carcinoma and Endocervical Adenocarcinoma	0.009	0.002	0.007	0.001	0.863	0.191
			Brain Lower Grade Glioma vs. Colon Adenocarcinoma	0	0	0	0.053	0.8	0.237
			Brain Lower Grade Glioma vs. Esophageal Carcinoma	0.178	0.234	0.191	0.501	0.938	0.661
			Brain Lower Grade Glioma vs. Glioblastoma Multiforme	0	0	0	0.047	0.809	0.003
			Brain Lower Grade Glioma vs. Head and Neck Squamous Cell Carcinoma	0.078	0.38	0.213	0.104	0.469	0.853
			Brain Lower Grade Glioma vs. Kidney Renal Papillary Cell Carcinoma	0.684	0.577	0.58	0	0	0
			Brain Lower Grade Glioma vs. Liver Hepatocellular Carcinoma	0.026	0.034	0.019	0	0	0.001
			Brain Lower Grade Glioma vs. Lung Adenocarcinoma	0.432	0.907	0.722	0.132	0.405	0.959
			Brain Lower Grade Glioma vs. Ovarian Serous Cystadenocarcinoma	0	0	0	0.036	0.49	0.378
			Brain Lower Grade Glioma vs. Prostate Adenocarcinoma	0.534	0.102	0.157	0	0.079	0.176
			Brain Lower Grade Glioma vs. Rectum Adenocarcinoma	0.62	0.671	0.666	0.961	0.071	0.094
			Brain Lower Grade Glioma vs. Sarcoma	0.91	0.789	0.813	0	0	0
			Brain Lower Grade Glioma vs. Skin Cutaneous Melanoma	0.149	0.208	0.177	0.054	0.941	0.495
			Brain Lower Grade Glioma vs. Stomach Adenocarcinoma	0.117	0.352	0.226	0.026	0.28	0.744
			Brain Lower Grade Glioma vs. Thyroid Carcinoma	0	0	0	0.241	0.744	0.722
			Brain Lower Grade Glioma vs. Uterine Corpus Endometrial Carcinoma	0.001	0	0	0	0.902	0.068
			Brain Lower Grade Glioma vs. Uveal Melanoma	0	0.014	0.011	0	0	0.003
			Breast Invasive Carcinoma vs. Cervical Squamous Cell Carcinoma and Endocervical Adenocarcinoma	0	0.003	0.002	0.244	0.001	0.089
			Breast Invasive Carcinoma vs. Colon Adenocarcinoma	0	0	0	0	0	0.967
			Breast Invasive Carcinoma vs. Esophageal Carcinoma	0.006	0.001	0.002	0.023	0.061	0.721
			Breast Invasive Carcinoma vs. Glioblastoma Multiforme	0	0	0	0	0.09	0.119
			Breast Invasive Carcinoma vs. Head and Neck Squamous Cell Carcinoma	0.426	0.653	0.964	0	0	0.154
			Breast Invasive Carcinoma vs. Kidney Renal Papillary Cell Carcinoma	0.099	0.099	0.063	0.013	0	0
			Breast Invasive Carcinoma vs. Liver Hepatocellular Carcinoma	0.004	0.004	0.002	0.002	0	0.003
			Breast Invasive Carcinoma vs. Lung Adenocarcinoma	0.889	0.405	0.57	0	0	0.38
			Breast Invasive Carcinoma vs. Ovarian Serous Cystadenocarcinoma	0	0	0	0	0.033	0.94
			Breast Invasive Carcinoma vs. Prostate Adenocarcinoma	0.123	0.017	0.081	0.166	0	0.001
			Breast Invasive Carcinoma vs. Rectum Adenocarcinoma	0.566	0.471	0.48	0	0.067	0.66
			Breast Invasive Carcinoma vs. Sarcoma	0.562	0.534	0.53	0.257	0	0.005
			Breast Invasive Carcinoma vs. Skin Cutaneous Melanoma	0.719	0.944	0.945	0	0	0.023
			Breast Invasive Carcinoma vs. Stomach Adenocarcinoma	0.587	0.799	0.995	0	0	0.091
			Breast Invasive Carcinoma vs. Thyroid Carcinoma	0	0	0	0	0	0.116
			Breast Invasive Carcinoma vs. Uterine Corpus Endometrial Carcinoma	0	0	0.001	0.154	0	0
			Breast Invasive Carcinoma vs. Uveal Melanoma	0	0.008	0	0	0	0.27
			Cervical Squamous Cell Carcinoma and Endocervical Adenocarcinoma vs. Colon Adenocarcinoma	0.027	0.347	0.121	0	0.753	0.091
			Cervical Squamous Cell Carcinoma and Endocervical Adenocarcinoma vs. Esophageal Carcinoma	0	0	0	0.322	0.883	0.809
			Cervical Squamous Cell Carcinoma and Endocervical Adenocarcinoma vs. Glioblastoma Multiforme	0	0	0	0.002	0.959	0
			Cervical Squamous Cell Carcinoma and Endocervical Adenocarcinoma vs. Head and Neck Squamous Cell Carcinoma	0.197	0.011	0.036	0.119	0.795	0.482
			Cervical Squamous Cell Carcinoma and Endocervical Adenocarcinoma vs. Kidney Renal Papillary Cell Carcinoma	0	0	0	0.001	0	0
			Cervical Squamous Cell Carcinoma and Endocervical Adenocarcinoma vs. Liver Hepatocellular Carcinoma	0	0	0	0	0	0
			Cervical Squamous Cell Carcinoma and Endocervical Adenocarcinoma vs. Lung Adenocarcinoma	0.109	0.002	0.029	0	0.339	0.075
			Cervical Squamous Cell Carcinoma and Endocervical Adenocarcinoma vs. Ovarian Serous Cystadenocarcinoma	0	0	0	0	0.364	0
			Cervical Squamous Cell Carcinoma and Endocervical Adenocarcinoma vs. Prostate Adenocarcinoma	0.004	0	0.001	0.808	0.517	0.745
			Cervical Squamous Cell Carcinoma and Endocervical Adenocarcinoma vs. Rectum Adenocarcinoma	0.004	0.002	0.003	0.002	0.22	0
			Cervical Squamous Cell Carcinoma and Endocervical Adenocarcinoma vs. Sarcoma	0.055	0.026	0.026	0.08	0	0
			Cervical Squamous Cell Carcinoma and Endocervical Adenocarcinoma vs. Skin Cutaneous Melanoma	0.003	0.002	0.004	0.445	0.936	0.761
			Cervical Squamous Cell Carcinoma and Endocervical Adenocarcinoma vs. Stomach Adenocarcinoma	0.093	0.007	0.017	0.167	0.656	0.433
			Cervical Squamous Cell Carcinoma and Endocervical Adenocarcinoma vs. Thyroid Carcinoma	0.042	0.781	0.393	0.071	0.975	0.579
			Cervical Squamous Cell Carcinoma and Endocervical Adenocarcinoma vs. Uterine Corpus Endometrial Carcinoma	0	0	0	0.961	0.955	0.963
			Cervical Squamous Cell Carcinoma and Endocervical Adenocarcinoma vs. Uveal Melanoma	0	0.924	0.377	0	0	0
			Colon Adenocarcinoma vs. Esophageal Carcinoma	0	0	0	0.023	0.965	0.543
			Colon Adenocarcinoma vs. Glioblastoma Multiforme	0	0	0	0.329	0.687	0.122
			Colon Adenocarcinoma vs. Head and Neck Squamous Cell Carcinoma	0	0	0	0	0.412	0.135
			Colon Adenocarcinoma vs. Kidney Renal Papillary Cell Carcinoma	0	0	0	0	0	0
			Colon Adenocarcinoma vs. Liver Hepatocellular Carcinoma	0	0	0	0	0	0.007
			Colon Adenocarcinoma vs. Lung Adenocarcinoma	0	0	0	0.679	0.382	0.311
			Colon Adenocarcinoma vs. Ovarian Serous Cystadenocarcinoma	0	0	0	0.363	0.625	0.96
			Colon Adenocarcinoma vs. Prostate Adenocarcinoma	0	0	0	0	0.19	0.003
			Colon Adenocarcinoma vs. Rectum Adenocarcinoma	0	0	0	0.135	0.18	0.576
			Colon Adenocarcinoma vs. Sarcoma	0	0	0	0	0	0.013
			Colon Adenocarcinoma vs. Skin Cutaneous Melanoma	0	0	0	0	0.759	0.018
			Colon Adenocarcinoma vs. Stomach Adenocarcinoma	0	0	0	0	0.262	0.101
			Colon Adenocarcinoma vs. Thyroid Carcinoma	0.173	0.248	0.188	0	0.557	0.073
			Colon Adenocarcinoma vs. Uterine Corpus Endometrial Carcinoma	0	0	0	0	0.753	0.003
			Colon Adenocarcinoma vs. Uveal Melanoma	0.312	0.247	0.75	0	0	0.157
			Esophageal Carcinoma vs. Glioblastoma Multiforme	0	0	0	0.011	0.685	0.006
			Esophageal Carcinoma vs. Head and Neck Squamous Cell Carcinoma	0.005	0.043	0.009	0.997	0.817	0.926
			Esophageal Carcinoma vs. Kidney Renal Papillary Cell Carcinoma	0.259	0.483	0.358	0	0	0
			Esophageal Carcinoma vs. Liver Hepatocellular Carcinoma	0.124	0.099	0.041	0	0	0
			Esophageal Carcinoma vs. Lung Adenocarcinoma	0.071	0.136	0.078	0.023	0.699	0.645
			Esophageal Carcinoma vs. Ovarian Serous Cystadenocarcinoma	0	0	0	0.001	0.685	0.157
			Esophageal Carcinoma vs. Prostate Adenocarcinoma	0.509	0.939	0.909	0.298	0.787	0.996
			Esophageal Carcinoma vs. Rectum Adenocarcinoma	0.035	0.096	0.066	0.291	0.504	0.077
			Esophageal Carcinoma vs. Sarcoma	0.255	0.415	0.381	0	0	0
			Esophageal Carcinoma vs. Skin Cutaneous Melanoma	0.001	0.022	0.009	0.988	0.911	0.992
			Esophageal Carcinoma vs. Stomach Adenocarcinoma	0.002	0.028	0.005	0.956	0.782	0.851
			Esophageal Carcinoma vs. Thyroid Carcinoma	0	0	0	0.992	0.856	0.907
			Esophageal Carcinoma vs. Uterine Corpus Endometrial Carcinoma	0.077	0.244	0.14	0.614	0.9	0.974
			Esophageal Carcinoma vs. Uveal Melanoma	0.002	0.039	0.081	0	0	0.286
			Glioblastoma Multiforme vs. Head and Neck Squamous Cell Carcinoma	0	0	0	0.05	0.859	0.016
			Glioblastoma Multiforme vs. Kidney Renal Papillary Cell Carcinoma	0.004	0.004	0.002	0	0	0
			Glioblastoma Multiforme vs. Liver Hepatocellular Carcinoma	0	0.002	0	0	0	0.012
			Glioblastoma Multiforme vs. Lung Adenocarcinoma	0	0	0	0.499	0.129	0.012
			Glioblastoma Multiforme vs. Ovarian Serous Cystadenocarcinoma	0.001	0.001	0.027	0.991	0.12	0.179
			Glioblastoma Multiforme vs. Prostate Adenocarcinoma	0	0	0	0	0.542	0
			Glioblastoma Multiforme vs. Rectum Adenocarcinoma	0	0	0	0.073	0.288	0.669
			Glioblastoma Multiforme vs. Sarcoma	0.007	0.008	0.004	0	0.002	0.005
			Glioblastoma Multiforme vs. Skin Cutaneous Melanoma	0	0	0	0.009	0.887	0.003
			Glioblastoma Multiforme vs. Stomach Adenocarcinoma	0	0	0	0.029	0.73	0.005
			Glioblastoma Multiforme vs. Thyroid Carcinoma	0	0	0	0.023	0.981	0.013
			Glioblastoma Multiforme vs. Uterine Corpus Endometrial Carcinoma	0	0	0	0.001	0.897	0
			Glioblastoma Multiforme vs. Uveal Melanoma	0	0	0	0	0	0.398
			Head and Neck Squamous Cell Carcinoma vs. Kidney Renal Papillary Cell Carcinoma	0.078	0.308	0.259	0	0	0
			Head and Neck Squamous Cell Carcinoma vs. Liver Hepatocellular Carcinoma	0.004	0.028	0.025	0	0	0.001
			Head and Neck Squamous Cell Carcinoma vs. Lung Adenocarcinoma	0.47	0.565	0.536	0.008	0.253	0.806
			Head and Neck Squamous Cell Carcinoma vs. Ovarian Serous Cystadenocarcinoma	0	0	0	0.011	0.442	0.552
			Head and Neck Squamous Cell Carcinoma vs. Prostate Adenocarcinoma	0.022	0.01	0.008	0.003	0.283	0.209
			Head and Neck Squamous Cell Carcinoma vs. Rectum Adenocarcinoma	0.292	0.752	0.557	0.477	0.456	0.325
			Head and Neck Squamous Cell Carcinoma vs. Sarcoma	0.285	0.572	0.515	0	0	0
			Head and Neck Squamous Cell Carcinoma vs. Skin Cutaneous Melanoma	0.501	0.596	0.908	0.434	0.406	0.231
			Head and Neck Squamous Cell Carcinoma vs. Stomach Adenocarcinoma	0.86	0.873	0.956	0.601	0.806	0.914
			Head and Neck Squamous Cell Carcinoma vs. Thyroid Carcinoma	0	0	0	0.74	0.632	0.797
			Head and Neck Squamous Cell Carcinoma vs. Uterine Corpus Endometrial Carcinoma	0	0	0	0	0.397	0.009
			Head and Neck Squamous Cell Carcinoma vs. Uveal Melanoma	0	0.026	0.005	0	0	0.049
			Kidney Renal Papillary Cell Carcinoma vs. Liver Hepatocellular Carcinoma	0.461	0.519	0.463	0.156	0.365	0.15
			Kidney Renal Papillary Cell Carcinoma vs. Lung Adenocarcinoma	0.387	0.572	0.548	0	0	0
			Kidney Renal Papillary Cell Carcinoma vs. Ovarian Serous Cystadenocarcinoma	0.003	0.006	0.001	0	0	0
			Kidney Renal Papillary Cell Carcinoma vs. Prostate Adenocarcinoma	0.886	0.701	0.776	0	0	0
			Kidney Renal Papillary Cell Carcinoma vs. Rectum Adenocarcinoma	0.356	0.332	0.267	0	0	0
			Kidney Renal Papillary Cell Carcinoma vs. Sarcoma	0.999	0.997	0.996	0.276	0.021	0.014
			Kidney Renal Papillary Cell Carcinoma vs. Skin Cutaneous Melanoma	0.019	0.106	0.059	0	0	0
			Kidney Renal Papillary Cell Carcinoma vs. Stomach Adenocarcinoma	0.107	0.302	0.256	0	0	0
			Kidney Renal Papillary Cell Carcinoma vs. Thyroid Carcinoma	0	0	0	0	0	0
			Kidney Renal Papillary Cell Carcinoma vs. Uterine Corpus Endometrial Carcinoma	0.044	0.221	0.238	0.026	0	0
			Kidney Renal Papillary Cell Carcinoma vs. Uveal Melanoma	0	0	0	0.171	0.204	0
			Liver Hepatocellular Carcinoma vs. Lung Adenocarcinoma	0.036	0.087	0.068	0	0	0
			Liver Hepatocellular Carcinoma vs. Ovarian Serous Cystadenocarcinoma	0.001	0.002	0.001	0	0	0
			Liver Hepatocellular Carcinoma vs. Prostate Adenocarcinoma	0.225	0.528	0.47	0	0	0
			Liver Hepatocellular Carcinoma vs. Rectum Adenocarcinoma	0.001	0.012	0.001	0	0	0.012
			Liver Hepatocellular Carcinoma vs. Sarcoma	0.854	0.859	0.796	0.113	0.15	0.613
			Liver Hepatocellular Carcinoma vs. Skin Cutaneous Melanoma	0	0	0	0	0	0
			Liver Hepatocellular Carcinoma vs. Stomach Adenocarcinoma	0.003	0.022	0.019	0	0	0
			Liver Hepatocellular Carcinoma vs. Thyroid Carcinoma	0	0	0	0	0	0.002
			Liver Hepatocellular Carcinoma vs. Uterine Corpus Endometrial Carcinoma	0.727	0.905	0.868	0.001	0	0
			Liver Hepatocellular Carcinoma vs. Uveal Melanoma	0	0	0	0.608	0.437	0.013
			Lung Adenocarcinoma vs. Ovarian Serous Cystadenocarcinoma	0	0	0	0.477	0.838	0.479
			Lung Adenocarcinoma vs. Prostate Adenocarcinoma	0.274	0.162	0.179	0	0.184	0.191
			Lung Adenocarcinoma vs. Rectum Adenocarcinoma	0.784	0.824	0.929	0.13	0.078	0.172
			Lung Adenocarcinoma vs. Sarcoma	0.562	0.768	0.73	0	0	0
			Lung Adenocarcinoma vs. Skin Cutaneous Melanoma	0.709	0.326	0.418	0.01	0.42	0.379
			Lung Adenocarcinoma vs. Stomach Adenocarcinoma	0.582	0.486	0.529	0	0.159	0.726
			Lung Adenocarcinoma vs. Thyroid Carcinoma	0	0	0	0.006	0.289	0.706
			Lung Adenocarcinoma vs. Uterine Corpus Endometrial Carcinoma	0	0.003	0.002	0	0.451	0.05
			Lung Adenocarcinoma vs. Uveal Melanoma	0	0.018	0.004	0	0	0.016
			Ovarian Serous Cystadenocarcinoma vs. Prostate Adenocarcinoma	0	0	0	0	0.286	0.075
			Ovarian Serous Cystadenocarcinoma vs. Rectum Adenocarcinoma	0	0	0	0.028	0.08	0.215
			Ovarian Serous Cystadenocarcinoma vs. Sarcoma	0.021	0.028	0.001	0	0	0
			Ovarian Serous Cystadenocarcinoma vs. Skin Cutaneous Melanoma	0	0	0	0	0.637	0.318
			Ovarian Serous Cystadenocarcinoma vs. Stomach Adenocarcinoma	0	0	0	0.002	0.34	0.351
			Ovarian Serous Cystadenocarcinoma vs. Thyroid Carcinoma	0	0	0	0.014	0.503	0.474
			Ovarian Serous Cystadenocarcinoma vs. Uterine Corpus Endometrial Carcinoma	0	0	0	0	0.644	0.061
			Ovarian Serous Cystadenocarcinoma vs. Uveal Melanoma	0	0	0	0	0	0.009
			Prostate Adenocarcinoma vs. Rectum Adenocarcinoma	0.367	0.113	0.166	0	0.666	0.033
			Prostate Adenocarcinoma vs. Sarcoma	0.838	0.737	0.83	0.105	0	0
			Prostate Adenocarcinoma vs. Skin Cutaneous Melanoma	0.01	0	0	0.001	0.047	0.873
			Prostate Adenocarcinoma vs. Stomach Adenocarcinoma	0.031	0.012	0.015	0.001	0.415	0.2
			Prostate Adenocarcinoma vs. Thyroid Carcinoma	0	0	0	0	0.144	0.295
			Prostate Adenocarcinoma vs. Uterine Corpus Endometrial Carcinoma	0.016	0.113	0.082	0.957	0.078	0.289
			Prostate Adenocarcinoma vs. Uveal Melanoma	0.009	0.008	0	0	0.001	0
			Rectum Adenocarcinoma vs. Sarcoma	0.644	0.602	0.609	0	0	0.005
			Rectum Adenocarcinoma vs. Skin Cutaneous Melanoma	0.336	0.578	0.468	0.526	0.278	0.161
			Rectum Adenocarcinoma vs. Stomach Adenocarcinoma	0.341	0.672	0.541	0.203	0.405	0.211
			Rectum Adenocarcinoma vs. Thyroid Carcinoma	0	0	0	0.639	0.314	0.318
			Rectum Adenocarcinoma vs. Uterine Corpus Endometrial Carcinoma	0	0.011	0.013	0.018	0.394	0.046
			Rectum Adenocarcinoma vs. Uveal Melanoma	0	0.002	0	0	0	0.162
			Sarcoma vs. Skin Cutaneous Melanoma	0.239	0.42	0.355	0.001	0	0
			Sarcoma vs. Stomach Adenocarcinoma	0.339	0.584	0.552	0	0	0
			Sarcoma vs. Thyroid Carcinoma	0	0.006	0.004	0	0	0
			Sarcoma vs. Uterine Corpus Endometrial Carcinoma	0.123	0.28	0.346	0.333	0	0
			Sarcoma vs. Uveal Melanoma	0	0.006	0.003	0.007	0.871	0.03
			Skin Cutaneous Melanoma vs. Stomach Adenocarcinoma	0.659	0.757	0.948	0.893	0.294	0.398
			Skin Cutaneous Melanoma vs. Thyroid Carcinoma	0	0	0	0.173	0.77	0.347
			Skin Cutaneous Melanoma vs. Uterine Corpus Endometrial Carcinoma	0	0	0	0.003	0.948	0.073
			Skin Cutaneous Melanoma vs. Uveal Melanoma	0	0.028	0	0	0	0.002
			Stomach Adenocarcinoma vs. Thyroid Carcinoma	0	0	0	0.419	0.494	0.879
			Stomach Adenocarcinoma vs. Uterine Corpus Endometrial Carcinoma	0	0	0	0.006	0.294	0.017
			Stomach Adenocarcinoma vs. Uveal Melanoma	0	0.041	0.003	0	0	0.013
			Thyroid Carcinoma vs. Uterine Corpus Endometrial Carcinoma	0	0	0	0	0.813	0.015
			Thyroid Carcinoma vs. Uveal Melanoma	0.001	0.71	0.518	0	0	0.03
			Uterine Corpus Endometrial Carcinoma vs. Uveal Melanoma	0	0	0	0	0	0.003
		(%) With significant differences		64.7% (123/190)	61.6% (117/190)	61.1% (116/190)	67.9% (129/190)	41.1% (78/190)	46.3% (88/190)
		Solid tissue normal	Kidney Chromophobe vs. Kidney Renal Clear Cell Carcinoma	0.244	0.206	0.16	0.029	0.011	0.044
			Kidney Chromophobe vs. Lung Adenocarcinoma	0	0	0	0	0	0
			Kidney Chromophobe vs. Lung Squamous Cell Carcinoma	0.035	0.04	0.001	0	0.003	0.312
			Kidney Chromophobe vs. Stomach Adenocarcinoma	0	0	0	0	0	0
			Kidney Renal Clear Cell Carcinoma vs. Lung Adenocarcinoma	0.093	0.121	0.099	0	0	0
			Kidney Renal Clear Cell Carcinoma vs. Lung Squamous Cell Carcinoma	0.446	0.522	0.022	0	0.548	0.199
			Kidney Renal Clear Cell Carcinoma vs. Stomach Adenocarcinoma	0.069	0.261	0.193	0	0	0
			Lung Adenocarcinoma vs. Lung Squamous Cell Carcinoma	0.042	0.111	0.119	0.003	0	0
			Lung Adenocarcinoma vs. Stomach Adenocarcinoma	0.702	0.759	0.948	0.492	0.871	0.756
			Lung Squamous Cell Carcinoma vs. Stomach Adenocarcinoma	0.149	0.093	0.13	0	0	0
		(%) With significant differences		40.0% (4/10)	30.0% (3/10)	40.0% (4/10)	90% (9/10)	80% (8/10)	70% (7/10)
		Primary tumor	Bladder Urothelial Carcinoma vs. Brain Lower Grade Glioma	0.015	0.059	0.042	0	0.642	0.037
			Bladder Urothelial Carcinoma vs. Breast Invasive Carcinoma	0.681	0.948	0.852	0.389	0.007	0.022
			Bladder Urothelial Carcinoma vs. Cervical Squamous Cell Carcinoma and Endocervical Adenocarcinoma	0.001	0	0.003	0.146	0.417	0.955
			Bladder Urothelial Carcinoma vs. Colon Adenocarcinoma	0	0	0	0	0.14	0.144
			Bladder Urothelial Carcinoma vs. Esophageal Carcinoma	0	0.001	0	0.309	0.347	0.933
			Bladder Urothelial Carcinoma vs. Glioblastoma Multiforme	0	0	0	0	0.349	0
			Bladder Urothelial Carcinoma vs. Head and Neck Squamous Cell Carcinoma	0.156	0.084	0.095	0	0.182	0.387
			Bladder Urothelial Carcinoma vs. Kidney Chromophobe	0	0	0	0	0	0
			Bladder Urothelial Carcinoma vs. Kidney Renal Clear Cell Carcinoma	0	0	0	0.588	0	0
			Bladder Urothelial Carcinoma vs. Kidney Renal Papillary Cell Carcinoma	0	0	0	0.344	0	0
			Bladder Urothelial Carcinoma vs. Liver Hepatocellular Carcinoma	0	0	0	0.029	0	0
			Bladder Urothelial Carcinoma vs. Lung Adenocarcinoma	0.037	0.037	0.039	0.001	0.494	0.12
			Bladder Urothelial Carcinoma vs. Lung Squamous Cell Carcinoma	0.111	0.046	0.014	0.303	0	0
			Bladder Urothelial Carcinoma vs. Ovarian Serous Cystadenocarcinoma	0	0	0	0	0.73	0
			Bladder Urothelial Carcinoma vs. Prostate Adenocarcinoma	0.06	0	0.006	0.062	0.068	0.609
			Bladder Urothelial Carcinoma vs. Rectum Adenocarcinoma	0.601	0.221	0.308	0.09	0.776	0.447
			Bladder Urothelial Carcinoma vs. Sarcoma	0.001	0.013	0.01	0.75	0	0
			Bladder Urothelial Carcinoma vs. Stomach Adenocarcinoma	0.006	0.002	0.002	0.001	0.01	0.748
			Bladder Urothelial Carcinoma vs. Thyroid Carcinoma	0	0	0	0	0.36	0.047
			Bladder Urothelial Carcinoma vs. Uterine Corpus Endometrial Carcinoma	0.097	0.018	0.026	0.262	0.437	0.824
			Bladder Urothelial Carcinoma vs. Uveal Melanoma	0.002	0.301	0.063	0	0	0.056
			Brain Lower Grade Glioma vs. Breast Invasive Carcinoma	0.032	0.086	0.054	0	0.001	0.426
			Brain Lower Grade Glioma vs. Cervical Squamous Cell Carcinoma and Endocervical Adenocarcinoma	0	0	0	0.01	0.406	0.05
			Brain Lower Grade Glioma vs. Colon Adenocarcinoma	0	0	0	0.193	0.526	0.211
			Brain Lower Grade Glioma vs. Esophageal Carcinoma	0.124	0.405	0.256	0	0.085	0.06
			Brain Lower Grade Glioma vs. Glioblastoma Multiforme	0	0	0	0.922	0.144	0.024
			Brain Lower Grade Glioma vs. Head and Neck Squamous Cell Carcinoma	0	0.001	0	0.017	0.623	0.222
			Brain Lower Grade Glioma vs. Kidney Chromophobe	0.001	0	0	0	0	0
			Brain Lower Grade Glioma vs. Kidney Renal Clear Cell Carcinoma	0	0	0	0	0	0
			Brain Lower Grade Glioma vs. Kidney Renal Papillary Cell Carcinoma	0	0	0	0	0	0
			Brain Lower Grade Glioma vs. Liver Hepatocellular Carcinoma	0	0	0	0	0	0
			Brain Lower Grade Glioma vs. Lung Adenocarcinoma	0.283	0.525	0.432	0.231	0.778	0.294
			Brain Lower Grade Glioma vs. Lung Squamous Cell Carcinoma	0.346	0.82	0.6	0	0	0
			Brain Lower Grade Glioma vs. Ovarian Serous Cystadenocarcinoma	0	0	0	0.341	0.391	0.027
			Brain Lower Grade Glioma vs. Prostate Adenocarcinoma	0.002	0.002	0.002	0.001	0.531	0.004
			Brain Lower Grade Glioma vs. Rectum Adenocarcinoma	0.007	0.005	0.006	0.034	0.334	0.865
			Brain Lower Grade Glioma vs. Sarcoma	0.843	0.576	0.627	0	0	0.002
			Brain Lower Grade Glioma vs. Stomach Adenocarcinoma	0	0	0	0.044	0.158	0.017
			Brain Lower Grade Glioma vs. Thyroid Carcinoma	0	0	0	0.098	0.869	0.359
			Brain Lower Grade Glioma vs. Uterine Corpus Endometrial Carcinoma	0.126	0.595	0.39	0	0.961	0.12
			Brain Lower Grade Glioma vs. Uveal Melanoma	0.001	0.031	0.025	0	0	0.362
			Breast Invasive Carcinoma vs. Cervical Squamous Cell Carcinoma and Endocervical Adenocarcinoma	0	0.001	0.001	0.007	0.001	0.57
			Breast Invasive Carcinoma vs. Colon Adenocarcinoma	0	0	0	0	0	0.373
			Breast Invasive Carcinoma vs. Esophageal Carcinoma	0	0.001	0	0.511	0.691	0.528
			Breast Invasive Carcinoma vs. Glioblastoma Multiforme	0	0	0	0.001	0.7	0.006
			Breast Invasive Carcinoma vs. Head and Neck Squamous Cell Carcinoma	0.06	0.095	0.076	0	0	0.396
			Breast Invasive Carcinoma vs. Kidney Chromophobe	0	0	0	0	0	0
			Breast Invasive Carcinoma vs. Kidney Renal Clear Cell Carcinoma	0	0	0.023	0.45	0	0
			Breast Invasive Carcinoma vs. Kidney Renal Papillary Cell Carcinoma	0	0	0	0.203	0	0
			Breast Invasive Carcinoma vs. Liver Hepatocellular Carcinoma	0.001	0.004	0.021	0.031	0	0
			Breast Invasive Carcinoma vs. Lung Adenocarcinoma	0.086	0.084	0.096	0	0	0.458
			Breast Invasive Carcinoma vs. Lung Squamous Cell Carcinoma	0.443	0.27	0.228	0.53	0	0
			Breast Invasive Carcinoma vs. Ovarian Serous Cystadenocarcinoma	0	0	0	0	0.162	0.001
			Breast Invasive Carcinoma vs. Prostate Adenocarcinoma	0.023	0.003	0.003	0.01	0	0.001
			Breast Invasive Carcinoma vs. Rectum Adenocarcinoma	0.434	0.221	0.207	0	0.179	0.896
			Breast Invasive Carcinoma vs. Sarcoma	0.089	0.116	0.095	0.563	0	0
			Breast Invasive Carcinoma vs. Stomach Adenocarcinoma	0.001	0.001	0.001	0	0	0.062
			Breast Invasive Carcinoma vs. Thyroid Carcinoma	0	0	0	0	0	0.748
			Breast Invasive Carcinoma vs. Uterine Corpus Endometrial Carcinoma	0.265	0.074	0.132	0.054	0	0.062
			Breast Invasive Carcinoma vs. Uveal Melanoma	0	0.186	0.006	0	0	0.602
			Cervical Squamous Cell Carcinoma and Endocervical Adenocarcinoma vs. Colon Adenocarcinoma	0.626	0.874	0.963	0.542	0.753	0.727
			Cervical Squamous Cell Carcinoma and Endocervical Adenocarcinoma vs. Esophageal Carcinoma	0	0	0	0	0	0.45
			Cervical Squamous Cell Carcinoma and Endocervical Adenocarcinoma vs. Glioblastoma Multiforme	0	0	0	0.152	0.035	0
			Cervical Squamous Cell Carcinoma and Endocervical Adenocarcinoma vs. Head and Neck Squamous Cell Carcinoma	0.003	0.001	0.002	0.869	0.772	0.84
			Cervical Squamous Cell Carcinoma and Endocervical Adenocarcinoma vs. Kidney Chromophobe	0	0	0	0	0	0
			Cervical Squamous Cell Carcinoma and Endocervical Adenocarcinoma vs. Kidney Renal Clear Cell Carcinoma	0	0	0	0	0	0
			Cervical Squamous Cell Carcinoma and Endocervical Adenocarcinoma vs. Kidney Renal Papillary Cell Carcinoma	0	0	0	0	0	0
			Cervical Squamous Cell Carcinoma and Endocervical Adenocarcinoma vs. Liver Hepatocellular Carcinoma	0.056	0.02	0.039	0	0	0
			Cervical Squamous Cell Carcinoma and Endocervical Adenocarcinoma vs. Lung Adenocarcinoma	0	0	0.001	0.524	0.711	0.709
			Cervical Squamous Cell Carcinoma and Endocervical Adenocarcinoma vs. Lung Squamous Cell Carcinoma	0	0	0	0	0	0
			Cervical Squamous Cell Carcinoma and Endocervical Adenocarcinoma vs. Ovarian Serous Cystadenocarcinoma	0	0	0	0.013	0.075	0
			Cervical Squamous Cell Carcinoma and Endocervical Adenocarcinoma vs. Prostate Adenocarcinoma	0.005	0.066	0.022	0.6	0.78	0.916
			Cervical Squamous Cell Carcinoma and Endocervical Adenocarcinoma vs. Rectum Adenocarcinoma	0.005	0.01	0.009	0.656	0.041	0.02
			Cervical Squamous Cell Carcinoma and Endocervical Adenocarcinoma vs. Sarcoma	0	0	0	0	0	0
			Cervical Squamous Cell Carcinoma and Endocervical Adenocarcinoma vs. Stomach Adenocarcinoma	0.26	0.152	0.182	0.971	0.552	0.782
			Cervical Squamous Cell Carcinoma and Endocervical Adenocarcinoma vs. Thyroid Carcinoma	0.646	0.945	0.815	0.585	0.578	0.586
			Cervical Squamous Cell Carcinoma and Endocervical Adenocarcinoma vs. Uterine Corpus Endometrial Carcinoma	0	0	0	0.663	0.643	0.954
			Cervical Squamous Cell Carcinoma and Endocervical Adenocarcinoma vs. Uveal Melanoma	0.639	0.045	0.217	0	0	0
			Colon Adenocarcinoma vs. Esophageal Carcinoma	0	0	0	0	0.041	0.822
			Colon Adenocarcinoma vs. Glioblastoma Multiforme	0	0	0	0.378	0.149	0.004
			Colon Adenocarcinoma vs. Head and Neck Squamous Cell Carcinoma	0.01	0	0	0.369	0.896	0.755
			Colon Adenocarcinoma vs. Kidney Chromophobe	0	0	0	0	0	0
			Colon Adenocarcinoma vs. Kidney Renal Clear Cell Carcinoma	0	0	0.004	0	0	0
			Colon Adenocarcinoma vs. Kidney Renal Papillary Cell Carcinoma	0	0	0	0	0	0
			Colon Adenocarcinoma vs. Liver Hepatocellular Carcinoma	0.06	0.116	0.125	0	0	0
			Colon Adenocarcinoma vs. Lung Adenocarcinoma	0	0	0	0.809	0.809	0.929
			Colon Adenocarcinoma vs. Lung Squamous Cell Carcinoma	0	0	0	0	0	0
			Colon Adenocarcinoma vs. Ovarian Serous Cystadenocarcinoma	0	0	0	0.058	0.245	0
			Colon Adenocarcinoma vs. Prostate Adenocarcinoma	0.038	0.004	0.005	0	0.986	0.045
			Colon Adenocarcinoma vs. Rectum Adenocarcinoma	0.006	0.01	0.005	0.632	0.236	0.611
			Colon Adenocarcinoma vs. Sarcoma	0	0	0	0	0	0
			Colon Adenocarcinoma vs. Stomach Adenocarcinoma	0.373	0.02	0.08	0.356	0.188	0.12
			Colon Adenocarcinoma vs. Thyroid Carcinoma	0.298	0.873	0.768	0.941	0.58	0.59
			Colon Adenocarcinoma vs. Uterine Corpus Endometrial Carcinoma	0	0	0	0.002	0.355	0.276
			Colon Adenocarcinoma vs. Uveal Melanoma	0.393	0.023	0.199	0	0	0.114
			Esophageal Carcinoma vs. Glioblastoma Multiforme	0	0	0	0	0.964	0
			Esophageal Carcinoma vs. Head and Neck Squamous Cell Carcinoma	0	0	0	0	0.043	0.957
			Esophageal Carcinoma vs. Kidney Chromophobe	0.091	0	0	0	0	0
			Esophageal Carcinoma vs. Kidney Renal Clear Cell Carcinoma	0	0	0	0.738	0	0
			Esophageal Carcinoma vs. Kidney Renal Papillary Cell Carcinoma	0	0	0	0.45	0	0
			Esophageal Carcinoma vs. Liver Hepatocellular Carcinoma	0	0	0	0.115	0	0
			Esophageal Carcinoma vs. Lung Adenocarcinoma	0.001	0.088	0.013	0	0.142	0.84
			Esophageal Carcinoma vs. Lung Squamous Cell Carcinoma	0	0.224	0.007	0.985	0	0
			Esophageal Carcinoma vs. Ovarian Serous Cystadenocarcinoma	0	0	0	0	0.353	0
			Esophageal Carcinoma vs. Prostate Adenocarcinoma	0	0	0	0.019	0.019	0.799
			Esophageal Carcinoma vs. Rectum Adenocarcinoma	0	0	0	0	0.317	0.03
			Esophageal Carcinoma vs. Sarcoma	0.035	0.916	0.5	0.837	0	0
			Esophageal Carcinoma vs. Stomach Adenocarcinoma	0	0	0	0	0.002	0.653
			Esophageal Carcinoma vs. Thyroid Carcinoma	0	0	0	0	0.117	0.615
			Esophageal Carcinoma vs. Uterine Corpus Endometrial Carcinoma	0.001	0.142	0.008	0.072	0.228	0.992
			Esophageal Carcinoma vs. Uveal Melanoma	0.004	0.019	0.04	0	0	0.017
			Glioblastoma Multiforme vs. Head and Neck Squamous Cell Carcinoma	0	0	0	0.282	0.229	0
			Glioblastoma Multiforme vs. Kidney Chromophobe	0	0	0	0	0	0
			Glioblastoma Multiforme vs. Kidney Renal Clear Cell Carcinoma	0.04	0.065	0.028	0	0.001	0.034
			Glioblastoma Multiforme vs. Kidney Renal Papillary Cell Carcinoma	0	0	0	0	0	0
			Glioblastoma Multiforme vs. Liver Hepatocellular Carcinoma	0.016	0.026	0.031	0	0	0
			Glioblastoma Multiforme vs. Lung Adenocarcinoma	0	0	0	0.313	0.205	0.004
			Glioblastoma Multiforme vs. Lung Squamous Cell Carcinoma	0	0	0	0	0	0
			Glioblastoma Multiforme vs. Ovarian Serous Cystadenocarcinoma	0.009	0.006	0.153	0.296	0.151	0.594
			Glioblastoma Multiforme vs. Prostate Adenocarcinoma	0	0	0	0.023	0.149	0
			Glioblastoma Multiforme vs. Rectum Adenocarcinoma	0	0	0	0.182	0.457	0.021
			Glioblastoma Multiforme vs. Sarcoma	0.01	0.014	0.001	0	0.002	0.04
			Glioblastoma Multiforme vs. Stomach Adenocarcinoma	0	0	0	0.195	0.016	0
			Glioblastoma Multiforme vs. Thyroid Carcinoma	0	0	0	0.332	0.199	0.01
			Glioblastoma Multiforme vs. Uterine Corpus Endometrial Carcinoma	0	0	0	0.021	0.325	0
			Glioblastoma Multiforme vs. Uveal Melanoma	0	0	0	0	0	0.482
			Head and Neck Squamous Cell Carcinoma vs. Kidney Chromophobe	0	0	0	0	0	0
			Head and Neck Squamous Cell Carcinoma vs. Kidney Renal Clear Cell Carcinoma	0	0	0	0	0	0.001
			Head and Neck Squamous Cell Carcinoma vs. Kidney Renal Papillary Cell Carcinoma	0	0	0	0	0	0
			Head and Neck Squamous Cell Carcinoma vs. Liver Hepatocellular Carcinoma	0	0	0	0	0	0
			Head and Neck Squamous Cell Carcinoma vs. Lung Adenocarcinoma	0	0	0	0.708	0.888	0.669
			Head and Neck Squamous Cell Carcinoma vs. Lung Squamous Cell Carcinoma	0.001	0	0	0	0	0
			Head and Neck Squamous Cell Carcinoma vs. Ovarian Serous Cystadenocarcinoma	0	0	0	0.03	0.36	0.001
			Head and Neck Squamous Cell Carcinoma vs. Prostate Adenocarcinoma	0.691	0.123	0.222	0.004	0.895	0.157
			Head and Neck Squamous Cell Carcinoma vs. Rectum Adenocarcinoma	0.587	0.721	0.951	0.981	0.316	0.618
			Head and Neck Squamous Cell Carcinoma vs. Sarcoma	0	0	0	0	0	0
			Head and Neck Squamous Cell Carcinoma vs. Stomach Adenocarcinoma	0.067	0.024	0.033	0.811	0.111	0.171
			Head and Neck Squamous Cell Carcinoma vs. Thyroid Carcinoma	0	0	0	0.308	0.635	0.362
			Head and Neck Squamous Cell Carcinoma vs. Uterine Corpus Endometrial Carcinoma	0.001	0	0	0.007	0.465	0.514
			Head and Neck Squamous Cell Carcinoma vs. Uveal Melanoma	0.002	0.73	0.187	0	0	0.144
			Kidney Chromophobe vs. Kidney Renal Clear Cell Carcinoma	0	0	0	0	0	0.012
			Kidney Chromophobe vs. Kidney Renal Papillary Cell Carcinoma	0.395	0.289	0.264	0.002	0.083	0.739
			Kidney Chromophobe vs. Liver Hepatocellular Carcinoma	0.025	0.034	0.023	0.012	0.001	0.081
			Kidney Chromophobe vs. Lung Adenocarcinoma	0	0	0	0	0	0
			Kidney Chromophobe vs. Lung Squamous Cell Carcinoma	0.261	0.324	0.36	0	0	0.003
			Kidney Chromophobe vs. Ovarian Serous Cystadenocarcinoma	0.001	0.003	0.003	0	0	0
			Kidney Chromophobe vs. Prostate Adenocarcinoma	0	0	0	0	0	0
			Kidney Chromophobe vs. Rectum Adenocarcinoma	0	0	0	0	0	0
			Kidney Chromophobe vs. Sarcoma	0.189	0.163	0	0.005	0.001	0.002
			Kidney Chromophobe vs. Stomach Adenocarcinoma	0	0	0	0	0	0
			Kidney Chromophobe vs. Thyroid Carcinoma	0	0	0	0	0	0
			Kidney Chromophobe vs. Uterine Corpus Endometrial Carcinoma	0	0	0	0	0	0
			Kidney Chromophobe vs. Uveal Melanoma	0	0	0	0.049	0.047	0
			Kidney Renal Clear Cell Carcinoma vs. Kidney Renal Papillary Cell Carcinoma	0	0	0	0.321	0.012	0.021
			Kidney Renal Clear Cell Carcinoma vs. Liver Hepatocellular Carcinoma	0.394	0.304	0.019	0.284	0.081	0.246
			Kidney Renal Clear Cell Carcinoma vs. Lung Adenocarcinoma	0	0	0.001	0	0	0
			Kidney Renal Clear Cell Carcinoma vs. Lung Squamous Cell Carcinoma	0.128	0.072	0	0.576	0.437	0.207
			Kidney Renal Clear Cell Carcinoma vs. Ovarian Serous Cystadenocarcinoma	0.553	0.836	0.701	0	0	0.002
			Kidney Renal Clear Cell Carcinoma vs. Prostate Adenocarcinoma	0	0	0	0.055	0	0
			Kidney Renal Clear Cell Carcinoma vs. Rectum Adenocarcinoma	0	0	0	0	0	0
			Kidney Renal Clear Cell Carcinoma vs. Sarcoma	0.001	0	0	0.984	0.958	0.917
			Kidney Renal Clear Cell Carcinoma vs. Stomach Adenocarcinoma	0	0	0.005	0	0	0
			Kidney Renal Clear Cell Carcinoma vs. Thyroid Carcinoma	0	0	0	0	0	0
			Kidney Renal Clear Cell Carcinoma vs. Uterine Corpus Endometrial Carcinoma	0	0	0.002	0.16	0	0
			Kidney Renal Clear Cell Carcinoma vs. Uveal Melanoma	0	0	0	0	0.575	0
			Kidney Renal Papillary Cell Carcinoma vs. Liver Hepatocellular Carcinoma	0.029	0.023	0.004	0.729	0.448	0.39
			Kidney Renal Papillary Cell Carcinoma vs. Lung Adenocarcinoma	0	0	0	0	0	0
			Kidney Renal Papillary Cell Carcinoma vs. Lung Squamous Cell Carcinoma	0.124	0.11	0.022	0.089	0.026	0.09
			Kidney Renal Papillary Cell Carcinoma vs. Ovarian Serous Cystadenocarcinoma	0	0.001	0.001	0	0	0
			Kidney Renal Papillary Cell Carcinoma vs. Prostate Adenocarcinoma	0	0	0	0.007	0	0
			Kidney Renal Papillary Cell Carcinoma vs. Rectum Adenocarcinoma	0	0	0	0	0	0
			Kidney Renal Papillary Cell Carcinoma vs. Sarcoma	0.016	0.01	0	0.532	0.022	0.003
			Kidney Renal Papillary Cell Carcinoma vs. Stomach Adenocarcinoma	0	0	0	0	0	0
			Kidney Renal Papillary Cell Carcinoma vs. Thyroid Carcinoma	0	0	0	0	0	0
			Kidney Renal Papillary Cell Carcinoma vs. Uterine Corpus Endometrial Carcinoma	0	0	0	0.081	0	0
			Kidney Renal Papillary Cell Carcinoma vs. Uveal Melanoma	0	0	0	0	0.432	0
			Liver Hepatocellular Carcinoma vs. Lung Adenocarcinoma	0	0	0	0	0	0
			Liver Hepatocellular Carcinoma vs. Lung Squamous Cell Carcinoma	0.297	0.279	0.491	0.035	0.215	0.829
			Liver Hepatocellular Carcinoma vs. Ovarian Serous Cystadenocarcinoma	0.167	0.318	0.251	0	0	0
			Liver Hepatocellular Carcinoma vs. Prostate Adenocarcinoma	0	0	0	0	0	0
			Liver Hepatocellular Carcinoma vs. Rectum Adenocarcinoma	0	0	0.003	0	0	0
			Liver Hepatocellular Carcinoma vs. Sarcoma	0.033	0.035	0.019	0.419	0.197	0.38
			Liver Hepatocellular Carcinoma vs. Stomach Adenocarcinoma	0.002	0	0.02	0	0	0
			Liver Hepatocellular Carcinoma vs. Thyroid Carcinoma	0.08	0.014	0.065	0	0	0
			Liver Hepatocellular Carcinoma vs. Uterine Corpus Endometrial Carcinoma	0	0	0	0.002	0	0
			Liver Hepatocellular Carcinoma vs. Uveal Melanoma	0.157	0	0	0	0.671	0
			Lung Adenocarcinoma vs. Lung Squamous Cell Carcinoma	0.74	0.774	0.915	0	0	0
			Lung Adenocarcinoma vs. Ovarian Serous Cystadenocarcinoma	0	0	0	0.035	0.365	0
			Lung Adenocarcinoma vs. Prostate Adenocarcinoma	0	0	0	0.076	0.896	0.023
			Lung Adenocarcinoma vs. Rectum Adenocarcinoma	0.03	0.006	0.023	0.688	0.44	0.65
			Lung Adenocarcinoma vs. Sarcoma	0.246	0.308	0.287	0.009	0	0
			Lung Adenocarcinoma vs. Stomach Adenocarcinoma	0	0	0	0.594	0.167	0.218
			Lung Adenocarcinoma vs. Thyroid Carcinoma	0	0	0	0.745	0.761	0.638
			Lung Adenocarcinoma vs. Uterine Corpus Endometrial Carcinoma	0.51	0.852	0.927	0.02	0.615	0.189
			Lung Adenocarcinoma vs. Uveal Melanoma	0	0.023	0.005	0	0	0.147
			Lung Squamous Cell Carcinoma vs. Ovarian Serous Cystadenocarcinoma	0.009	0.013	0.006	0	0	0
			Lung Squamous Cell Carcinoma vs. Prostate Adenocarcinoma	0	0	0	0.017	0	0
			Lung Squamous Cell Carcinoma vs. Rectum Adenocarcinoma	0.059	0.003	0	0	0	0
			Lung Squamous Cell Carcinoma vs. Sarcoma	0.523	0.705	0.615	0.634	0.485	0.212
			Lung Squamous Cell Carcinoma vs. Stomach Adenocarcinoma	0	0	0	0.001	0	0
			Lung Squamous Cell Carcinoma vs. Thyroid Carcinoma	0	0	0	0	0	0
			Lung Squamous Cell Carcinoma vs. Uterine Corpus Endometrial Carcinoma	0.854	0.865	0.844	0.056	0	0
			Lung Squamous Cell Carcinoma vs. Uveal Melanoma	0	0	0	0	0.901	0
			Ovarian Serous Cystadenocarcinoma vs. Prostate Adenocarcinoma	0	0	0	0.003	0.246	0
			Ovarian Serous Cystadenocarcinoma vs. Rectum Adenocarcinoma	0	0	0	0.021	0.939	0.049
			Ovarian Serous Cystadenocarcinoma vs. Sarcoma	0.002	0.008	0.001	0	0	0.004
			Ovarian Serous Cystadenocarcinoma vs. Stomach Adenocarcinoma	0	0	0	0.026	0.045	0
			Ovarian Serous Cystadenocarcinoma vs. Thyroid Carcinoma	0	0	0	0.066	0.427	0.005
			Ovarian Serous Cystadenocarcinoma vs. Uterine Corpus Endometrial Carcinoma	0	0	0	0	0.555	0
			Ovarian Serous Cystadenocarcinoma vs. Uveal Melanoma	0	0	0	0	0	0.834
			Prostate Adenocarcinoma vs. Rectum Adenocarcinoma	0.355	0.583	0.474	0.388	0.163	0.083
			Prostate Adenocarcinoma vs. Sarcoma	0	0.001	0.001	0.203	0	0
			Prostate Adenocarcinoma vs. Stomach Adenocarcinoma	0.271	0.59	0.433	0.089	0.21	0.832
			Prostate Adenocarcinoma vs. Thyroid Carcinoma	0	0	0	0	0.544	0.017
			Prostate Adenocarcinoma vs. Uterine Corpus Endometrial Carcinoma	0	0	0	0.825	0.225	0.495
			Prostate Adenocarcinoma vs. Uveal Melanoma	0.005	0.78	0.667	0	0	0
			Rectum Adenocarcinoma vs. Sarcoma	0.001	0	0	0	0	0
			Rectum Adenocarcinoma vs. Stomach Adenocarcinoma	0.127	0.363	0.238	0.965	0.044	0.225
			Rectum Adenocarcinoma vs. Thyroid Carcinoma	0	0.004	0.001	0.745	0.387	0.777
			Rectum Adenocarcinoma vs. Uterine Corpus Endometrial Carcinoma	0.093	0.005	0.016	0.365	0.642	0.535
			Rectum Adenocarcinoma vs. Uveal Melanoma	0	0.962	0.179	0	0	0.11
			Sarcoma vs. Stomach Adenocarcinoma	0	0	0	0.016	0	0
			Sarcoma vs. Thyroid Carcinoma	0	0	0	0	0	0
			Sarcoma vs. Uterine Corpus Endometrial Carcinoma	0.081	0.398	0.3	0.33	0	0.001
			Sarcoma vs. Uveal Melanoma	0	0	0	0	0.563	0
			Stomach Adenocarcinoma vs. Thyroid Carcinoma	0.024	0.006	0.008	0.366	0.098	0.073
			Stomach Adenocarcinoma vs. Uterine Corpus Endometrial Carcinoma	0	0	0	0.078	0.022	0.735
			Stomach Adenocarcinoma vs. Uveal Melanoma	0.167	0.411	0.937	0	0	0.003
			Thyroid Carcinoma vs. Uterine Corpus Endometrial Carcinoma	0	0	0	0	0.733	0.048
			Thyroid Carcinoma vs. Uveal Melanoma	0.721	0.004	0.032	0	0	0.219
			Uterine Corpus Endometrial Carcinoma vs. Uveal Melanoma	0	0.011	0.003	0	0	0.095
		(%) With significant differences		76.6% (177/231)	77.1% (178/231)	79.7% (184/231)	64.9% (150/231)	58.4% (135/231)	62.3% (144/231)
	Bacteria	Bloodl	Bladder Urothelial Carcinoma vs. Brain Lower Grade Glioma	0.604	0.55	0.581	0.091	0.448	0.137
			Bladder Urothelial Carcinoma vs. Breast Invasive Carcinoma	0.001	0.001	0.001	0	0	0
			Bladder Urothelial Carcinoma vs. Cervical Squamous Cell Carcinoma and Endocervical Adenocarcinoma	0.338	0.134	0.248	0.122	0.679	0.673
			Bladder Urothelial Carcinoma vs. Colon Adenocarcinoma	0.057	0	0.143	0	0.509	0.002
			Bladder Urothelial Carcinoma vs. Esophageal Carcinoma	0	0	0	0.224	0.796	1
			Bladder Urothelial Carcinoma vs. Glioblastoma Multiforme	0	0	0.023	0.006	0.189	0
			Bladder Urothelial Carcinoma vs. Head and Neck Squamous Cell Carcinoma	0.033	0.032	0.036	0.053	0.732	0.205
			Bladder Urothelial Carcinoma vs. Kidney Renal Papillary Cell Carcinoma	0	0	0	0	0	0
			Bladder Urothelial Carcinoma vs. Liver Hepatocellular Carcinoma	0	0	0.123	0	0	0
			Bladder Urothelial Carcinoma vs. Lung Adenocarcinoma	0.122	0.009	0.009	0	0.538	0.914
			Bladder Urothelial Carcinoma vs. Ovarian Serous Cystadenocarcinoma	0	0	0	0	0.452	0
			Bladder Urothelial Carcinoma vs. Prostate Adenocarcinoma	0	0	0	0.002	0.018	0.637
			Bladder Urothelial Carcinoma vs. Rectum Adenocarcinoma	0.033	0	0.205	0.035	0.228	0.017
			Bladder Urothelial Carcinoma vs. Sarcoma	0.076	0.064	0.036	0	0	0
			Bladder Urothelial Carcinoma vs. Skin Cutaneous Melanoma	0.004	0.002	0.002	0.638	0.598	0.501
			Bladder Urothelial Carcinoma vs. Stomach Adenocarcinoma	0.633	0.608	0.611	0.644	0.009	0.009
			Bladder Urothelial Carcinoma vs. Thyroid Carcinoma	0.114	0.012	0.075	0.798	0.767	0.672
			Bladder Urothelial Carcinoma vs. Uterine Corpus Endometrial Carcinoma	0.621	0.398	0.486	0.52	0.491	0.306
			Bladder Urothelial Carcinoma vs. Uveal Melanoma	0	0	0	0	0	0.002
			Brain Lower Grade Glioma vs. Breast Invasive Carcinoma	0.104	0.138	0.099	0	0	0.042
			Brain Lower Grade Glioma vs. Cervical Squamous Cell Carcinoma and Endocervical Adenocarcinoma	0.536	0.358	0.451	0.495	0.328	0.254
			Brain Lower Grade Glioma vs. Colon Adenocarcinoma	0.11	0.003	0.144	0.01	0.993	0.21
			Brain Lower Grade Glioma vs. Esophageal Carcinoma	0	0	0	0.441	0.704	0.633
			Brain Lower Grade Glioma vs. Glioblastoma Multiforme	0	0	0.041	0.015	0.196	0
			Brain Lower Grade Glioma vs. Head and Neck Squamous Cell Carcinoma	0.017	0.013	0.03	0.614	0.811	0.869
			Brain Lower Grade Glioma vs. Kidney Renal Papillary Cell Carcinoma	0	0	0	0	0	0
			Brain Lower Grade Glioma vs. Liver Hepatocellular Carcinoma	0.015	0.003	0.282	0	0	0
			Brain Lower Grade Glioma vs. Lung Adenocarcinoma	0.043	0.009	0.009	0.001	0.341	0.628
			Brain Lower Grade Glioma vs. Ovarian Serous Cystadenocarcinoma	0	0	0	0.008	0.498	0.003
			Brain Lower Grade Glioma vs. Prostate Adenocarcinoma	0	0	0	0	0.177	0.239
			Brain Lower Grade Glioma vs. Rectum Adenocarcinoma	0.114	0.009	0.248	0.202	0.315	0.106
			Brain Lower Grade Glioma vs. Sarcoma	0.09	0.076	0.031	0	0	0
			Brain Lower Grade Glioma vs. Skin Cutaneous Melanoma	0.06	0.049	0.048	0.041	0.311	0.101
			Brain Lower Grade Glioma vs. Stomach Adenocarcinoma	0.835	0.764	0.8	0.003	0.138	0.498
			Brain Lower Grade Glioma vs. Thyroid Carcinoma	0.391	0.137	0.276	0.054	0.712	0.433
			Brain Lower Grade Glioma vs. Uterine Corpus Endometrial Carcinoma	0.465	0.276	0.376	0.058	0.283	0.023
			Brain Lower Grade Glioma vs. Uveal Melanoma	0.002	0.002	0.002	0	0	0.004
			Breast Invasive Carcinoma vs. Cervical Squamous Cell Carcinoma and Endocervical Adenocarcinoma	0.78	0.938	0.829	0	0.002	0.236
			Breast Invasive Carcinoma vs. Colon Adenocarcinoma	0.319	0.034	0.002	0	0	0.39
			Breast Invasive Carcinoma vs. Esophageal Carcinoma	0	0	0	0	0.114	0.704
			Breast Invasive Carcinoma vs. Glioblastoma Multiforme	0.002	0	0.177	0	0.366	0.037
			Breast Invasive Carcinoma vs. Head and Neck Squamous Cell Carcinoma	0	0	0	0	0	0.058
			Breast Invasive Carcinoma vs. Kidney Renal Papillary Cell Carcinoma	0	0	0	0	0	0
			Breast Invasive Carcinoma vs. Liver Hepatocellular Carcinoma	0.114	0.045	0.27	0	0	0
			Breast Invasive Carcinoma vs. Lung Adenocarcinoma	0	0	0.006	0	0	0.099
			Breast Invasive Carcinoma vs. Ovarian Serous Cystadenocarcinoma	0	0	0	0	0.304	0.239
			Breast Invasive Carcinoma vs. Prostate Adenocarcinoma	0	0	0	0.681	0.002	0
			Breast Invasive Carcinoma vs. Rectum Adenocarcinoma	0.22	0.043	0.001	0	0.167	0.981
			Breast Invasive Carcinoma vs. Sarcoma	0.001	0.001	0	0.007	0.015	0.242
			Breast Invasive Carcinoma vs. Skin Cutaneous Melanoma	0.755	0.684	0.713	0.001	0	0
			Breast Invasive Carcinoma vs. Stomach Adenocarcinoma	0.004	0	0.004	0	0.007	0.146
			Breast Invasive Carcinoma vs. Thyroid Carcinoma	0.531	0.929	0.718	0	0	0.001
			Breast Invasive Carcinoma vs. Uterine Corpus Endometrial Carcinoma	0.009	0.003	0.045	0.008	0	0
			Breast Invasive Carcinoma vs. Uveal Melanoma	0	0	0	0	0	0.843
			Cervical Squamous Cell Carcinoma and Endocervical Adenocarcinoma vs. Colon Adenocarcinoma	0.386	0.067	0.307	0.254	0.256	0.112
			Cervical Squamous Cell Carcinoma and Endocervical Adenocarcinoma vs. Esophageal Carcinoma	0	0	0	0.688	0.723	0.59
			Cervical Squamous Cell Carcinoma and Endocervical Adenocarcinoma vs. Glioblastoma Multiforme	0	0	0.084	0.029	0	0
			Cervical Squamous Cell Carcinoma and Endocervical Adenocarcinoma vs. Head and Neck Squamous Cell Carcinoma	0.007	0.001	0.006	0.656	0.501	0.573
			Cervical Squamous Cell Carcinoma and Endocervical Adenocarcinoma vs. Kidney Renal Papillary Cell Carcinoma	0	0	0	0	0	0
			Cervical Squamous Cell Carcinoma and Endocervical Adenocarcinoma vs. Liver Hepatocellular Carcinoma	0.268	0.05	0.517	0	0	0
			Cervical Squamous Cell Carcinoma and Endocervical Adenocarcinoma vs. Lung Adenocarcinoma	0.032	0.001	0.008	0.04	0.453	0.203
			Cervical Squamous Cell Carcinoma and Endocervical Adenocarcinoma vs. Ovarian Serous Cystadenocarcinoma	0	0	0	0.029	0	0
			Cervical Squamous Cell Carcinoma and Endocervical Adenocarcinoma vs. Prostate Adenocarcinoma	0	0	0	0	0.478	0.699
			Cervical Squamous Cell Carcinoma and Endocervical Adenocarcinoma vs. Rectum Adenocarcinoma	0.362	0.06	0.329	0.727	0.023	0
			Cervical Squamous Cell Carcinoma and Endocervical Adenocarcinoma vs. Sarcoma	0.041	0.003	0.001	0	0	0
			Cervical Squamous Cell Carcinoma and Endocervical Adenocarcinoma vs. Skin Cutaneous Melanoma	0.912	0.94	0.977	0.079	0.739	0.748
			Cervical Squamous Cell Carcinoma and Endocervical Adenocarcinoma vs. Stomach Adenocarcinoma	0.384	0.152	0.273	0.025	0.173	0.387
			Cervical Squamous Cell Carcinoma and Endocervical Adenocarcinoma vs. Thyroid Carcinoma	0.924	0.893	0.998	0.148	0.58	0.666
			Cervical Squamous Cell Carcinoma and Endocervical Adenocarcinoma vs. Uterine Corpus Endometrial Carcinoma	0.207	0.065	0.182	0.116	0.858	0.99
			Cervical Squamous Cell Carcinoma and Endocervical Adenocarcinoma vs. Uveal Melanoma	0.008	0	0	0	0	0
			Colon Adenocarcinoma vs. Esophageal Carcinoma	0	0	0	0.806	0.626	0.577
			Colon Adenocarcinoma vs. Glioblastoma Multiforme	0.033	0.07	0.031	0.146	0.195	0.009
			Colon Adenocarcinoma vs. Head and Neck Squamous Cell Carcinoma	0	0	0.001	0.018	0.779	0.195
			Colon Adenocarcinoma vs. Kidney Renal Papillary Cell Carcinoma	0.001	0	0	0	0	0
			Colon Adenocarcinoma vs. Liver Hepatocellular Carcinoma	0.953	0.747	0.874	0	0	0
			Colon Adenocarcinoma vs. Lung Adenocarcinoma	0.006	0	0.003	0.125	0.268	0.237
			Colon Adenocarcinoma vs. Ovarian Serous Cystadenocarcinoma	0	0	0	0.091	0.551	0.083
			Colon Adenocarcinoma vs. Prostate Adenocarcinoma	0	0	0.001	0	0.337	0.005
			Colon Adenocarcinoma vs. Rectum Adenocarcinoma	0.88	0.853	0.863	0.279	0.444	0.673
			Colon Adenocarcinoma vs. Sarcoma	0.031	0.001	0	0	0	0.032
			Colon Adenocarcinoma vs. Skin Cutaneous Melanoma	0.263	0.013	0.28	0	0.281	0.001
			Colon Adenocarcinoma vs. Stomach Adenocarcinoma	0.062	0.003	0.074	0	0.186	0.509
			Colon Adenocarcinoma vs. Thyroid Carcinoma	0.228	0.023	0.163	0	0.675	0.029
			Colon Adenocarcinoma vs. Uterine Corpus Endometrial Carcinoma	0.012	0	0.037	0	0.063	0
			Colon Adenocarcinoma vs. Uveal Melanoma	0.002	0	0	0	0	0.347
			Esophageal Carcinoma vs. Glioblastoma Multiforme	0	0	0	0.726	0.052	0
			Esophageal Carcinoma vs. Head and Neck Squamous Cell Carcinoma	0	0	0	0.535	0.722	0.913
			Esophageal Carcinoma vs. Kidney Renal Papillary Cell Carcinoma	0	0.042	0	0	0	0
			Esophageal Carcinoma vs. Liver Hepatocellular Carcinoma	0	0	0	0	0	0
			Esophageal Carcinoma vs. Lung Adenocarcinoma	0	0	0	0.987	0.978	0.928
			Esophageal Carcinoma vs. Ovarian Serous Cystadenocarcinoma	0	0.127	0	0.396	0.108	0.006
			Esophageal Carcinoma vs. Prostate Adenocarcinoma	0.003	0.005	0.004	0.033	0.711	0.949
			Esophageal Carcinoma vs. Rectum Adenocarcinoma	0	0	0	0.938	0.219	0.021
			Esophageal Carcinoma vs. Sarcoma	0	0	0	0	0	0
			Esophageal Carcinoma vs. Skin Cutaneous Melanoma	0	0	0	0.157	0.806	0.977
			Esophageal Carcinoma vs. Stomach Adenocarcinoma	0	0	0	0.13	0.634	0.722
			Esophageal Carcinoma vs. Thyroid Carcinoma	0	0	0	0.158	0.737	0.97
			Esophageal Carcinoma vs. Uterine Corpus Endometrial Carcinoma	0	0.001	0	0.152	0.96	0.772
			Esophageal Carcinoma vs. Uveal Melanoma	0.04	0.069	0.227	0	0	0
			Glioblastoma Multiforme vs. Head and Neck Squamous Cell Carcinoma	0	0	0.007	0.051	0.272	0.001
			Glioblastoma Multiforme vs. Kidney Renal Papillary Cell Carcinoma	0.116	0.121	0.054	0	0	0
			Glioblastoma Multiforme vs. Liver Hepatocellular Carcinoma	0.79	0.801	0.33	0	0	0
			Glioblastoma Multiforme vs. Lung Adenocarcinoma	0	0	0.089	0.637	0.008	0
			Glioblastoma Multiforme vs. Ovarian Serous Cystadenocarcinoma	0.003	0.003	0.083	0.54	0.473	0.687
			Glioblastoma Multiforme vs. Prostate Adenocarcinoma	0	0	0	0	0.627	0
			Glioblastoma Multiforme vs. Rectum Adenocarcinoma	0.106	0.202	0.013	0.051	0.653	0.058
			Glioblastoma Multiforme vs. Sarcoma	0.136	0.129	0.084	0	0.007	0.259
			Glioblastoma Multiforme vs. Skin Cutaneous Melanoma	0	0	0.066	0.002	0.179	0
			Glioblastoma Multiforme vs. Stomach Adenocarcinoma	0	0	0.025	0.001	0.68	0.004
			Glioblastoma Multiforme vs. Thyroid Carcinoma	0	0	0.025	0.003	0.24	0.001
			Glioblastoma Multiforme vs. Uterine Corpus Endometrial Carcinoma	0	0	0.102	0	0.046	0
			Glioblastoma Multiforme vs. Uveal Melanoma	0	0	0	0	0	0.401
			Head and Neck Squamous Cell Carcinoma vs. Kidney Renal Papillary Cell Carcinoma	0.021	0.004	0.002	0	0	0
			Head and Neck Squamous Cell Carcinoma vs. Liver Hepatocellular Carcinoma	0.001	0	0.077	0	0	0
			Head and Neck Squamous Cell Carcinoma vs. Lung Adenocarcinoma	0.281	0.793	0.505	0.003	0.442	0.724
			Head and Neck Squamous Cell Carcinoma vs. Ovarian Serous Cystadenocarcinoma	0.021	0	0	0.046	0.596	0.033
			Head and Neck Squamous Cell Carcinoma vs. Prostate Adenocarcinoma	0.053	0.017	0.021	0	0.165	0.329
			Head and Neck Squamous Cell Carcinoma vs. Rectum Adenocarcinoma	0.001	0	0.019	0.279	0.486	0.331
			Head and Neck Squamous Cell Carcinoma vs. Sarcoma	0.718	0.92	0.804	0	0	0.001
			Head and Neck Squamous Cell Carcinoma vs. Skin Cutaneous Melanoma	0	0	0	0.004	0.368	0.025
			Head and Neck Squamous Cell Carcinoma vs. Stomach Adenocarcinoma	0.001	0.002	0.002	0.001	0.114	0.424
			Head and Neck Squamous Cell Carcinoma vs. Thyroid Carcinoma	0	0	0	0.01	0.929	0.388
			Head and Neck Squamous Cell Carcinoma vs. Uterine Corpus Endometrial Carcinoma	0.597	0.733	0.66	0.01	0.001	0
			Head and Neck Squamous Cell Carcinoma vs. Uveal Melanoma	0.287	0.198	0.057	0	0	0.071
			Kidney Renal Papillary Cell Carcinoma vs. Liver Hepatocellular Carcinoma	0.005	0.005	0.036	0.48	0.75	0.379
			Kidney Renal Papillary Cell Carcinoma vs. Lung Adenocarcinoma	0.003	0.008	0.007	0	0	0
			Kidney Renal Papillary Cell Carcinoma vs. Ovarian Serous Cystadenocarcinoma	0.949	0.735	0.831	0	0	0
			Kidney Renal Papillary Cell Carcinoma vs. Prostate Adenocarcinoma	0.52	0.271	0.154	0	0	0
			Kidney Renal Papillary Cell Carcinoma vs. Rectum Adenocarcinoma	0	0	0	0	0	0
			Kidney Renal Papillary Cell Carcinoma vs. Sarcoma	0.346	0.367	0.264	0.032	0	0
			Kidney Renal Papillary Cell Carcinoma vs. Skin Cutaneous Melanoma	0	0	0	0	0	0
			Kidney Renal Papillary Cell Carcinoma vs. Stomach Adenocarcinoma	0	0	0	0	0	0
			Kidney Renal Papillary Cell Carcinoma vs. Thyroid Carcinoma	0	0	0	0	0	0
			Kidney Renal Papillary Cell Carcinoma vs. Uterine Corpus Endometrial Carcinoma	0.107	0.062	0.06	0	0	0
			Kidney Renal Papillary Cell Carcinoma vs. Uveal Melanoma	0.001	0	0	0	0.078	0
			Liver Hepatocellular Carcinoma vs. Lung Adenocarcinoma	0	0	0.241	0	0	0
			Liver Hepatocellular Carcinoma vs. Ovarian Serous Cystadenocarcinoma	0.027	0.021	0.32	0	0	0
			Liver Hepatocellular Carcinoma vs. Prostate Adenocarcinoma	0	0	0.019	0	0	0
			Liver Hepatocellular Carcinoma vs. Rectum Adenocarcinoma	0.933	0.602	0.504	0	0	0
			Liver Hepatocellular Carcinoma vs. Sarcoma	0.089	0.08	0.594	0.266	0	0
			Liver Hepatocellular Carcinoma vs. Skin Cutaneous Melanoma	0.011	0	0.178	0	0	0
			Liver Hepatocellular Carcinoma vs. Stomach Adenocarcinoma	0	0	0.06	0	0	0
			Liver Hepatocellular Carcinoma vs. Thyroid Carcinoma	0.081	0.054	0.197	0	0	0
			Liver Hepatocellular Carcinoma vs. Uterine Corpus Endometrial Carcinoma	0.072	0.013	0.28	0	0	0
			Liver Hepatocellular Carcinoma vs. Uveal Melanoma	0	0	0	0	0.077	0
			Lung Adenocarcinoma vs. Ovarian Serous Cystadenocarcinoma	0.001	0	0	0.4	0.05	0.011
			Lung Adenocarcinoma vs. Prostate Adenocarcinoma	0	0.003	0	0	0.13	0.974
			Lung Adenocarcinoma vs. Rectum Adenocarcinoma	0.004	0	0.013	0.064	0.126	0.107
			Lung Adenocarcinoma vs. Sarcoma	0.665	0.956	0.847	0	0	0
			Lung Adenocarcinoma vs. Skin Cutaneous Melanoma	0	0	0	0	0.714	0.64
			Lung Adenocarcinoma vs. Stomach Adenocarcinoma	0.031	0.004	0.004	0	0.098	0.389
			Lung Adenocarcinoma vs. Thyroid Carcinoma	0.001	0	0	0	0.468	0.963
			Lung Adenocarcinoma vs. Uterine Corpus Endometrial Carcinoma	0.99	0.858	0.926	0	0.517	0.023
			Lung Adenocarcinoma vs. Uveal Melanoma	0.005	0.029	0	0	0	0.02
			Ovarian Serous Cystadenocarcinoma vs. Prostate Adenocarcinoma	0.491	0.057	0.001	0	0.962	0
			Ovarian Serous Cystadenocarcinoma vs. Rectum Adenocarcinoma	0.001	0	0	0.044	0.929	0.221
			Ovarian Serous Cystadenocarcinoma vs. Sarcoma	0.206	0.13	0.209	0	0	0.166
			Ovarian Serous Cystadenocarcinoma vs. Skin Cutaneous Melanoma	0	0	0	0.001	0.447	0
			Ovarian Serous Cystadenocarcinoma vs. Stomach Adenocarcinoma	0	0	0	0	0.956	0.046
			Ovarian Serous Cystadenocarcinoma vs. Thyroid Carcinoma	0	0	0	0	0.555	0.003
			Ovarian Serous Cystadenocarcinoma vs. Uterine Corpus Endometrial Carcinoma	0.011	0	0	0	0.168	0
			Ovarian Serous Cystadenocarcinoma vs. Uveal Melanoma	0.329	0.036	0	0	0	0.694
			Prostate Adenocarcinoma vs. Rectum Adenocarcinoma	0	0	0.048	0	0.937	0.026
			Prostate Adenocarcinoma vs. Sarcoma	0.02	0.053	0.071	0.029	0	0
			Prostate Adenocarcinoma vs. Skin Cutaneous Melanoma	0	0	0	0	0.016	0.294
			Prostate Adenocarcinoma vs. Stomach Adenocarcinoma	0	0	0	0	0.74	0.011
			Prostate Adenocarcinoma vs. Thyroid Carcinoma	0	0	0	0	0.066	0.973
			Prostate Adenocarcinoma vs. Uterine Corpus Endometrial Carcinoma	0.054	0.039	0.007	0	0.003	0.236
			Prostate Adenocarcinoma vs. Uveal Melanoma	0.648	0.525	0.411	0	0	0
			Rectum Adenocarcinoma vs. Sarcoma	0.026	0.004	0	0	0	0.006
			Rectum Adenocarcinoma vs. Skin Cutaneous Melanoma	0.175	0.003	0.224	0.012	0.251	0.013
			Rectum Adenocarcinoma vs. Stomach Adenocarcinoma	0.022	0	0.082	0.001	0.985	0.499
			Rectum Adenocarcinoma vs. Thyroid Carcinoma	0.15	0.016	0.154	0.004	0.41	0.089
			Rectum Adenocarcinoma vs. Uterine Corpus Endometrial Carcinoma	0.038	0.001	0.165	0.025	0.17	0.003
			Rectum Adenocarcinoma vs. Uveal Melanoma	0.001	0	0.004	0	0	0.246
			Sarcoma vs. Skin Cutaneous Melanoma	0	0	0	0	0	0
			Sarcoma vs. Stomach Adenocarcinoma	0.009	0.006	0.004	0	0	0.009
			Sarcoma vs. Thyroid Carcinoma	0.003	0	0	0	0	0
			Sarcoma vs. Uterine Corpus Endometrial Carcinoma	0.812	0.803	0.807	0.001	0	0
			Sarcoma vs. Uveal Melanoma	0	0.004	0	0	0.519	0.019
			Skin Cutaneous Melanoma vs. Stomach Adenocarcinoma	0.002	0.001	0.002	0.947	0.01	0.004
			Skin Cutaneous Melanoma vs. Thyroid Carcinoma	0.754	0.769	0.978	0.325	0.332	0.146
			Skin Cutaneous Melanoma vs. Uterine Corpus Endometrial Carcinoma	0.011	0	0.006	0.932	0.54	0.391
			Skin Cutaneous Melanoma vs. Uveal Melanoma	0	0	0	0	0	0
			Stomach Adenocarcinoma vs. Thyroid Carcinoma	0.203	0.007	0.073	0.333	0.058	0.08
			Stomach Adenocarcinoma vs. Uterine Corpus Endometrial Carcinoma	0.435	0.245	0.362	0.891	0.002	0
			Stomach Adenocarcinoma vs. Uveal Melanoma	0	0	0	0	0	0.187
			Thyroid Carcinoma vs. Uterine Corpus Endometrial Carcinoma	0.071	0.002	0.053	0.389	0.037	0.009
			Thyroid Carcinoma vs. Uveal Melanoma	0	0	0	0	0	0.019
			Uterine Corpus Endometrial Carcinoma vs. Uveal Melanoma	0.292	0.263	0.098	0	0	0
		(%) With significant differences		64.7% (123/190)	73.7% (140/190)	61.1% (116/190)	73.2% (139/190)	47.9% (91/190)	57.4% (109/190)
		Solid tissue normal	Kidney Chromophobe vs. Kidney Renal Clear Cell Carcinoma	0.627	0.607	0.619	0.064	0	0
			Kidney Chromophobe vs. Lung Adenocarcinoma	0.108	0.14	0.088	0	0	0
			Kidney Chromophobe vs. Lung Squamous Cell Carcinoma	0.688	0.696	0.571	0	0.006	0.494
			Kidney Chromophobe vs. Stomach Adenocarcinoma	0	0	0	0	0	0
			Kidney Renal Clear Cell Carcinoma vs. Lung Adenocarcinoma	0.522	0.611	0.581	0	0	0.226
			Kidney Renal Clear Cell Carcinoma vs. Lung Squamous Cell Carcinoma	0.898	0.921	0.868	0	0.027	0
			Kidney Renal Clear Cell Carcinoma vs. Stomach Adenocarcinoma	0	0	0	0	0	0.26
			Lung Adenocarcinoma vs. Lung Squamous Cell Carcinoma	0.733	0.812	0.775	0	0	0
			Lung Adenocarcinoma vs. Stomach Adenocarcinoma	0.069	0.07	0.13	0.81	0.926	0.881
			Lung Squamous Cell Carcinoma vs. Stomach Adenocarcinoma	0	0	0	0	0	0
		(%) With significant differences		30% (3/10)	30% (3/10)	30% (3/10)	80% (8/10)	90% (9/10)	60% (6/10)
		Primary tumor	Bladder Urothelial Carcinoma vs. Brain Lower Grade Glioma	0.26	0.259	0.249	0	0.623	0.755
			Bladder Urothelial Carcinoma vs. Breast Invasive Carcinoma	0.205	0.169	0.152	0.628	0	0
			Bladder Urothelial Carcinoma vs. Cervical Squamous Cell Carcinoma and Endocervical Adenocarcinoma	0	0	0.003	0.019	0.639	0.869
			Bladder Urothelial Carcinoma vs. Colon Adenocarcinoma	0.895	0.109	0.53	0	0.428	0
			Bladder Urothelial Carcinoma vs. Esophageal Carcinoma	0	0	0	0.007	0.662	0.714
			Bladder Urothelial Carcinoma vs. Glioblastoma Multiforme	0	0	0	0.001	0.066	0
			Bladder Urothelial Carcinoma vs. Head and Neck Squamous Cell Carcinoma	0.049	0.023	0.037	0	0.057	0.987
			Bladder Urothelial Carcinoma vs. Kidney Chromophobe	0	0	0	0	0	0
			Bladder Urothelial Carcinoma vs. Kidney Renal Clear Cell Carcinoma	0	0	0	0.019	0	0
			Bladder Urothelial Carcinoma vs. Kidney Renal Papillary Cell Carcinoma	0.093	0.003	0.305	0.339	0	0
			Bladder Urothelial Carcinoma vs. Liver Hepatocellular Carcinoma	0.032	0.027	0.042	0.09	0	0
			Bladder Urothelial Carcinoma vs. Lung Adenocarcinoma	0.004	0	0	0	0.86	0.014
			Bladder Urothelial Carcinoma vs. Lung Squamous Cell Carcinoma	0.581	0.15	0.412	0	0	0
			Bladder Urothelial Carcinoma vs. Ovarian Serous Cystadenocarcinoma	0	0	0	0	0.038	0
			Bladder Urothelial Carcinoma vs. Prostate Adenocarcinoma	0.066	0.356	0.171	0.513	0.063	0.063
			Bladder Urothelial Carcinoma vs. Rectum Adenocarcinoma	0.331	0.009	0.325	0	0.885	0.095
			Bladder Urothelial Carcinoma vs. Sarcoma	0.599	0.143	0.484	0.015	0	0
			Bladder Urothelial Carcinoma vs. Stomach Adenocarcinoma	0.426	0.512	0.472	0.075	0.036	0.305
			Bladder Urothelial Carcinoma vs. Thyroid Carcinoma	0.571	0.128	0.342	0	0.741	0.029
			Bladder Urothelial Carcinoma vs. Uterine Corpus Endometrial Carcinoma	0.175	0.018	0.048	0	0.302	0.47
			Bladder Urothelial Carcinoma vs. Uveal Melanoma	0	0	0	0	0	0.005
			Brain Lower Grade Glioma vs. Breast Invasive Carcinoma	0.011	0.038	0.011	0	0	0.002
			Brain Lower Grade Glioma vs. Cervical Squamous Cell Carcinoma and Endocervical Adenocarcinoma	0	0	0.001	0.891	0.547	0.609
			Brain Lower Grade Glioma vs. Colon Adenocarcinoma	0.429	0.053	0.212	0	0.207	0.015
			Brain Lower Grade Glioma vs. Esophageal Carcinoma	0	0	0	0.982	0.546	0.44
			Brain Lower Grade Glioma vs. Glioblastoma Multiforme	0	0	0	0.341	0.001	0
			Brain Lower Grade Glioma vs. Head and Neck Squamous Cell Carcinoma	0.153	0.094	0.142	0.001	0.417	0.814
			Brain Lower Grade Glioma vs. Kidney Chromophobe	0.005	0.029	0.015	0	0	0
			Brain Lower Grade Glioma vs. Kidney Renal Clear Cell Carcinoma	0	0	0	0	0	0
			Brain Lower Grade Glioma vs. Kidney Renal Papillary Cell Carcinoma	0.026	0.002	0.207	0	0	0
			Brain Lower Grade Glioma vs. Liver Hepatocellular Carcinoma	0.198	0.184	0.171	0	0	0
			Brain Lower Grade Glioma vs. Lung Adenocarcinoma	0.147	0.014	0.049	0.391	0.378	0.235
			Brain Lower Grade Glioma vs. Lung Squamous Cell Carcinoma	0.078	0.046	0.143	0	0	0
			Brain Lower Grade Glioma vs. Ovarian Serous Cystadenocarcinoma	0	0	0	0.069	0.003	0
			Brain Lower Grade Glioma vs. Prostate Adenocarcinoma	0.796	0.741	0.972	0.003	0.829	0.303
			Brain Lower Grade Glioma vs. Rectum Adenocarcinoma	0.152	0.002	0.147	0.024	0.411	0.169
			Brain Lower Grade Glioma vs. Sarcoma	0.099	0.034	0.213	0	0	0
			Brain Lower Grade Glioma vs. Stomach Adenocarcinoma	0.906	0.867	0.89	0.675	0.36	0.402
			Brain Lower Grade Glioma vs. Thyroid Carcinoma	0.025	0.001	0.006	0.556	0.431	0.549
			Brain Lower Grade Glioma vs. Uterine Corpus Endometrial Carcinoma	0.82	0.206	0.424	0.287	0.859	0.902
			Brain Lower Grade Glioma vs. Uveal Melanoma	0.025	0.002	0.002	0	0	0.005
			Breast Invasive Carcinoma vs. Cervical Squamous Cell Carcinoma and Endocervical Adenocarcinoma	0	0	0	0.008	0	0.072
			Breast Invasive Carcinoma vs. Colon Adenocarcinoma	0.643	0.323	0.604	0	0	0.583
			Breast Invasive Carcinoma vs. Esophageal Carcinoma	0	0	0	0	0	0.001
			Breast Invasive Carcinoma vs. Glioblastoma Multiforme	0	0	0.006	0	0.841	0.169
			Breast Invasive Carcinoma vs. Head and Neck Squamous Cell Carcinoma	0	0	0.002	0	0	0.006
			Breast Invasive Carcinoma vs. Kidney Chromophobe	0.002	0.008	0.005	0	0	0
			Breast Invasive Carcinoma vs. Kidney Renal Clear Cell Carcinoma	0	0	0	0.042	0.024	0.12
			Breast Invasive Carcinoma vs. Kidney Renal Papillary Cell Carcinoma	0.166	0.06	0.43	0.266	0	0
			Breast Invasive Carcinoma vs. Liver Hepatocellular Carcinoma	0.057	0.103	0.074	0.158	0	0
			Breast Invasive Carcinoma vs. Lung Adenocarcinoma	0.001	0	0.017	0	0	0.02
			Breast Invasive Carcinoma vs. Lung Squamous Cell Carcinoma	0.683	0.817	0.94	0.001	0	0
			Breast Invasive Carcinoma vs. Ovarian Serous Cystadenocarcinoma	0	0	0	0	0.473	0.177
			Breast Invasive Carcinoma vs. Prostate Adenocarcinoma	0	0.012	0	0.317	0	0
			Breast Invasive Carcinoma vs. Rectum Adenocarcinoma	0.387	0.025	0.002	0	0	0.504
			Breast Invasive Carcinoma vs. Sarcoma	0.775	0.734	0.959	0.02	0.001	0.021
			Breast Invasive Carcinoma vs. Stomach Adenocarcinoma	0.012	0.021	0.017	0.038	0	0
			Breast Invasive Carcinoma vs. Thyroid Carcinoma	0.57	0.813	0.848	0	0	0.001
			Breast Invasive Carcinoma vs. Uterine Corpus Endometrial Carcinoma	0.015	0.001	0.046	0	0	0
			Breast Invasive Carcinoma vs. Uveal Melanoma	0	0	0	0	0.001	0.994
			Cervical Squamous Cell Carcinoma and Endocervical Adenocarcinoma vs. Colon Adenocarcinoma	0.035	0.38	0.295	0	0.123	0.035
			Cervical Squamous Cell Carcinoma and Endocervical Adenocarcinoma vs. Esophageal Carcinoma	0	0	0	0.861	0.953	0.938
			Cervical Squamous Cell Carcinoma and Endocervical Adenocarcinoma vs. Glioblastoma Multiforme	0	0	0.072	0.421	0	0
			Cervical Squamous Cell Carcinoma and Endocervical Adenocarcinoma vs. Head and Neck Squamous Cell Carcinoma	0	0	0.015	0.004	0.822	0.672
			Cervical Squamous Cell Carcinoma and Endocervical Adenocarcinoma vs. Kidney Chromophobe	0	0	0	0	0	0
			Cervical Squamous Cell Carcinoma and Endocervical Adenocarcinoma vs. Kidney Renal Clear Cell Carcinoma	0	0	0	0	0	0
			Cervical Squamous Cell Carcinoma and Endocervical Adenocarcinoma vs. Kidney Renal Papillary Cell Carcinoma	0.948	0.31	0.882	0	0	0
			Cervical Squamous Cell Carcinoma and Endocervical Adenocarcinoma vs. Liver Hepatocellular Carcinoma	0	0	0	0	0	0
			Cervical Squamous Cell Carcinoma and Endocervical Adenocarcinoma vs. Lung Adenocarcinoma	0	0	0	0.611	0.34	0.383
			Cervical Squamous Cell Carcinoma and Endocervical Adenocarcinoma vs. Lung Squamous Cell Carcinoma	0	0.003	0.011	0	0	0
			Cervical Squamous Cell Carcinoma and Endocervical Adenocarcinoma vs. Ovarian Serous Cystadenocarcinoma	0	0	0	0.194	0	0
			Cervical Squamous Cell Carcinoma and Endocervical Adenocarcinoma vs. Prostate Adenocarcinoma	0	0.001	0.001	0.054	0.8	0.984
			Cervical Squamous Cell Carcinoma and Endocervical Adenocarcinoma vs. Rectum Adenocarcinoma	0.442	0.658	0.87	0.091	0.058	0.017
			Cervical Squamous Cell Carcinoma and Endocervical Adenocarcinoma vs. Sarcoma	0.009	0.071	0.111	0	0	0
			Cervical Squamous Cell Carcinoma and Endocervical Adenocarcinoma vs. Stomach Adenocarcinoma	0	0	0.007	0.714	0.742	0.749
			Cervical Squamous Cell Carcinoma and Endocervical Adenocarcinoma vs. Thyroid Carcinoma	0.001	0.001	0.011	0.911	0.363	0.546
			Cervical Squamous Cell Carcinoma and Endocervical Adenocarcinoma vs. Uterine Corpus Endometrial Carcinoma	0	0	0.002	0.697	0.722	0.746
			Cervical Squamous Cell Carcinoma and Endocervical Adenocarcinoma vs. Uveal Melanoma	0	0	0	0	0	0
			Colon Adenocarcinoma vs. Esophageal Carcinoma	0	0	0	0	0.176	0.029
			Colon Adenocarcinoma vs. Glioblastoma Multiforme	0	0	0.004	0.023	0.087	0.097
			Colon Adenocarcinoma vs. Head and Neck Squamous Cell Carcinoma	0.015	0	0.001	0.256	0.008	0.002
			Colon Adenocarcinoma vs. Kidney Chromophobe	0.056	0.005	0	0	0	0
			Colon Adenocarcinoma vs. Kidney Renal Clear Cell Carcinoma	0.001	0	0	0	0	0.009
			Colon Adenocarcinoma vs. Kidney Renal Papillary Cell Carcinoma	0.102	0.141	0.194	0	0	0
			Colon Adenocarcinoma vs. Liver Hepatocellular Carcinoma	0.056	0.006	0	0	0	0
			Colon Adenocarcinoma vs. Lung Adenocarcinoma	0.047	0	0.01	0	0.624	0.055
			Colon Adenocarcinoma vs. Lung Squamous Cell Carcinoma	0.93	0.563	0.699	0	0	0
			Colon Adenocarcinoma vs. Ovarian Serous Cystadenocarcinoma	0	0	0	0.014	0.076	0.088
			Colon Adenocarcinoma vs. Prostate Adenocarcinoma	0.337	0.053	0.193	0	0.027	0
			Colon Adenocarcinoma vs. Rectum Adenocarcinoma	0.347	0.206	0.317	0.017	0.839	0.472
			Colon Adenocarcinoma vs. Sarcoma	0.938	0.706	0.867	0	0	0.005
			Colon Adenocarcinoma vs. Stomach Adenocarcinoma	0.385	0.016	0.187	0	0.002	0
			Colon Adenocarcinoma vs. Thyroid Carcinoma	0.853	0.29	0.718	0	0.634	0.011
			Colon Adenocarcinoma vs. Uterine Corpus Endometrial Carcinoma	0.242	0	0.096	0	0.09	0
			Colon Adenocarcinoma vs. Uveal Melanoma	0.029	0.001	0.006	0	0	0.844
			Esophageal Carcinoma vs. Glioblastoma Multiforme	0	0	0	0.297	0	0
			Esophageal Carcinoma vs. Head and Neck Squamous Cell Carcinoma	0.002	0.01	0	0.004	0.875	0.707
			Esophageal Carcinoma vs. Kidney Chromophobe	0	0	0	0	0	0
			Esophageal Carcinoma vs. Kidney Renal Clear Cell Carcinoma	0	0.08	0	0	0	0
			Esophageal Carcinoma vs. Kidney Renal Papillary Cell Carcinoma	0	0	0	0	0	0
			Esophageal Carcinoma vs. Liver Hepatocellular Carcinoma	0	0.003	0	0	0	0
			Esophageal Carcinoma vs. Lung Adenocarcinoma	0	0	0	0.53	0.398	0.294
			Esophageal Carcinoma vs. Lung Squamous Cell Carcinoma	0	0	0	0	0	0
			Esophageal Carcinoma vs. Ovarian Serous Cystadenocarcinoma	0.81	0.011	0	0.086	0	0
			Esophageal Carcinoma vs. Prostate Adenocarcinoma	0	0	0	0.014	0.79	0.916
			Esophageal Carcinoma vs. Rectum Adenocarcinoma	0	0	0	0.149	0.049	0.002
			Esophageal Carcinoma vs. Sarcoma	0	0	0	0	0	0
			Esophageal Carcinoma vs. Stomach Adenocarcinoma	0	0	0	0.635	0.722	0.721
			Esophageal Carcinoma vs. Thyroid Carcinoma	0	0	0	0.674	0.367	0.412
			Esophageal Carcinoma vs. Uterine Corpus Endometrial Carcinoma	0	0	0	0.388	0.698	0.699
			Esophageal Carcinoma vs. Uveal Melanoma	0.158	0.265	0.197	0	0	0
			Glioblastoma Multiforme vs. Head and Neck Squamous Cell Carcinoma	0	0	0.01	0.207	0	0
			Glioblastoma Multiforme vs. Kidney Chromophobe	0.046	0.067	0.138	0	0	0
			Glioblastoma Multiforme vs. Kidney Renal Clear Cell Carcinoma	0.008	0.012	0.003	0	0.032	0.155
			Glioblastoma Multiforme vs. Kidney Renal Papillary Cell Carcinoma	0.537	0.614	0.915	0	0	0
			Glioblastoma Multiforme vs. Liver Hepatocellular Carcinoma	0.176	0.21	0.593	0	0	0
			Glioblastoma Multiforme vs. Lung Adenocarcinoma	0	0	0.011	0.756	0.06	0
			Glioblastoma Multiforme vs. Lung Squamous Cell Carcinoma	0.113	0.154	0.087	0	0	0
			Glioblastoma Multiforme vs. Ovarian Serous Cystadenocarcinoma	0	0	0.009	0.459	0.446	0.61
			Glioblastoma Multiforme vs. Prostate Adenocarcinoma	0	0	0	0.003	0.001	0
			Glioblastoma Multiforme vs. Rectum Adenocarcinoma	0	0.005	0	0.471	0.011	0.002
			Glioblastoma Multiforme vs. Sarcoma	0.041	0.068	0.031	0	0.006	0.131
			Glioblastoma Multiforme vs. Stomach Adenocarcinoma	0	0	0	0.331	0	0
			Glioblastoma Multiforme vs. Thyroid Carcinoma	0	0	0	0.215	0.059	0
			Glioblastoma Multiforme vs. Uterine Corpus Endometrial Carcinoma	0	0	0.026	0.087	0.024	0
			Glioblastoma Multiforme vs. Uveal Melanoma	0	0	0	0	0.003	0.096
			Head and Neck Squamous Cell Carcinoma vs. Kidney Chromophobe	0.648	0.536	0.649	0	0	0
			Head and Neck Squamous Cell Carcinoma vs. Kidney Renal Clear Cell Carcinoma	0.358	0.282	0.19	0	0	0
