## Supplementary Tables S1-S26 for "Tumor and pan-tumor diversity and heterogeneity of cancer tissue microbiomes: a medical ecology analysis across 32 cancer types" (part 2 of 2)

### Sheet: TableS17-Cancer Type (continued)
Table S17. The randomization test for TPL parameters of cancer microbiome datasets among different cancer types with same tissue type
			Head and Neck Squamous Cell Carcinoma vs. Kidney Renal Papillary Cell Carcinoma	0.003	0	0.123	0	0	0
			Head and Neck Squamous Cell Carcinoma vs. Liver Hepatocellular Carcinoma	0.868	0.792	0.842	0	0	0
			Head and Neck Squamous Cell Carcinoma vs. Lung Adenocarcinoma	0.408	0.656	0.55	0.013	0.02	0.135
			Head and Neck Squamous Cell Carcinoma vs. Lung Squamous Cell Carcinoma	0.032	0.007	0.125	0	0	0
			Head and Neck Squamous Cell Carcinoma vs. Ovarian Serous Cystadenocarcinoma	0	0	0	0.368	0	0
			Head and Neck Squamous Cell Carcinoma vs. Prostate Adenocarcinoma	0.237	0.079	0.11	0	0.359	0.523
			Head and Neck Squamous Cell Carcinoma vs. Rectum Adenocarcinoma	0.015	0	0.042	0.334	0.284	0.413
			Head and Neck Squamous Cell Carcinoma vs. Sarcoma	0.104	0.031	0.272	0	0	0
			Head and Neck Squamous Cell Carcinoma vs. Stomach Adenocarcinoma	0.067	0.026	0.032	0.001	0.457	0.201
			Head and Neck Squamous Cell Carcinoma vs. Thyroid Carcinoma	0	0	0	0	0.029	0.29
			Head and Neck Squamous Cell Carcinoma vs. Uterine Corpus Endometrial Carcinoma	0.125	0.258	0.199	0	0.139	0.786
			Head and Neck Squamous Cell Carcinoma vs. Uveal Melanoma	0.9	0.629	0.634	0	0	0.114
			Kidney Chromophobe vs. Kidney Renal Clear Cell Carcinoma	0.137	0.16	0.104	0	0	0
			Kidney Chromophobe vs. Kidney Renal Papillary Cell Carcinoma	0.807	0.816	0.544	0	0.961	0.246
			Kidney Chromophobe vs. Liver Hepatocellular Carcinoma	0.988	0.988	0.99	0	0.026	0.518
			Kidney Chromophobe vs. Lung Adenocarcinoma	0.606	0.792	0.961	0	0	0
			Kidney Chromophobe vs. Lung Squamous Cell Carcinoma	0.528	0.58	0.619	0	0	0
			Kidney Chromophobe vs. Ovarian Serous Cystadenocarcinoma	0.006	0.002	0.267	0	0	0
			Kidney Chromophobe vs. Prostate Adenocarcinoma	0	0	0	0	0	0
			Kidney Chromophobe vs. Rectum Adenocarcinoma	0.001	0	0	0	0	0
			Kidney Chromophobe vs. Sarcoma	0.512	0.526	0.249	0.009	0	0
			Kidney Chromophobe vs. Stomach Adenocarcinoma	0.014	0.016	0.018	0	0	0
			Kidney Chromophobe vs. Thyroid Carcinoma	0	0	0	0	0	0
			Kidney Chromophobe vs. Uterine Corpus Endometrial Carcinoma	0.152	0.655	0.522	0	0	0
			Kidney Chromophobe vs. Uveal Melanoma	0	0	0	0	0.014	0
			Kidney Renal Clear Cell Carcinoma vs. Kidney Renal Papillary Cell Carcinoma	0.392	0.391	0.209	0.292	0	0
			Kidney Renal Clear Cell Carcinoma vs. Liver Hepatocellular Carcinoma	0.865	0.87	0.83	0.343	0.115	0.057
			Kidney Renal Clear Cell Carcinoma vs. Lung Adenocarcinoma	0.015	0.046	0.036	0	0	0
			Kidney Renal Clear Cell Carcinoma vs. Lung Squamous Cell Carcinoma	0.044	0.052	0	0.933	0.029	0.011
			Kidney Renal Clear Cell Carcinoma vs. Ovarian Serous Cystadenocarcinoma	0.141	0.056	0.247	0	0.01	0.132
			Kidney Renal Clear Cell Carcinoma vs. Prostate Adenocarcinoma	0	0	0	0.029	0	0
			Kidney Renal Clear Cell Carcinoma vs. Rectum Adenocarcinoma	0	0	0	0	0	0
			Kidney Renal Clear Cell Carcinoma vs. Sarcoma	0.146	0.15	0.072	0.633	0.988	0.998
			Kidney Renal Clear Cell Carcinoma vs. Stomach Adenocarcinoma	0	0	0	0	0	0
			Kidney Renal Clear Cell Carcinoma vs. Thyroid Carcinoma	0	0	0	0	0	0
			Kidney Renal Clear Cell Carcinoma vs. Uterine Corpus Endometrial Carcinoma	0.003	0.01	0.009	0	0	0
			Kidney Renal Clear Cell Carcinoma vs. Uveal Melanoma	0	0.024	0	0	0.858	0.001
			Kidney Renal Papillary Cell Carcinoma vs. Liver Hepatocellular Carcinoma	0.76	0.774	0.769	0.885	0.145	0.142
			Kidney Renal Papillary Cell Carcinoma vs. Lung Adenocarcinoma	0.001	0	0.207	0	0	0
			Kidney Renal Papillary Cell Carcinoma vs. Lung Squamous Cell Carcinoma	0.795	0.79	0.849	0.207	0	0
			Kidney Renal Papillary Cell Carcinoma vs. Ovarian Serous Cystadenocarcinoma	0.003	0.003	0.243	0	0	0
			Kidney Renal Papillary Cell Carcinoma vs. Prostate Adenocarcinoma	0.022	0.003	0.121	0.336	0	0
			Kidney Renal Papillary Cell Carcinoma vs. Rectum Adenocarcinoma	0.516	0.757	0.412	0	0	0
			Kidney Renal Papillary Cell Carcinoma vs. Sarcoma	0.581	0.569	0.601	0.18	0	0
			Kidney Renal Papillary Cell Carcinoma vs. Stomach Adenocarcinoma	0.014	0	0.162	0.018	0	0
			Kidney Renal Papillary Cell Carcinoma vs. Thyroid Carcinoma	0.051	0.003	0.18	0	0	0
			Kidney Renal Papillary Cell Carcinoma vs. Uterine Corpus Endometrial Carcinoma	0.005	0	0.252	0	0	0
			Kidney Renal Papillary Cell Carcinoma vs. Uveal Melanoma	0	0	0	0	0.03	0
			Liver Hepatocellular Carcinoma vs. Lung Adenocarcinoma	0.551	0.908	0.807	0	0	0
			Liver Hepatocellular Carcinoma vs. Lung Squamous Cell Carcinoma	0.799	0.82	0.909	0.225	0.443	0.2
			Liver Hepatocellular Carcinoma vs. Ovarian Serous Cystadenocarcinoma	0.023	0.004	0.401	0	0	0
			Liver Hepatocellular Carcinoma vs. Prostate Adenocarcinoma	0.231	0.109	0.05	0.047	0	0
			Liver Hepatocellular Carcinoma vs. Rectum Adenocarcinoma	0.019	0.002	0	0	0	0
			Liver Hepatocellular Carcinoma vs. Sarcoma	0.576	0.578	0.46	0.152	0.024	0.001
			Liver Hepatocellular Carcinoma vs. Stomach Adenocarcinoma	0.104	0.071	0.06	0.001	0	0
			Liver Hepatocellular Carcinoma vs. Thyroid Carcinoma	0.006	0.001	0.002	0	0	0
			Liver Hepatocellular Carcinoma vs. Uterine Corpus Endometrial Carcinoma	0.201	0.499	0.458	0	0	0
			Liver Hepatocellular Carcinoma vs. Uveal Melanoma	0.68	0.267	0.193	0	0.167	0
			Lung Adenocarcinoma vs. Lung Squamous Cell Carcinoma	0.027	0.004	0.183	0	0	0
			Lung Adenocarcinoma vs. Ovarian Serous Cystadenocarcinoma	0	0	0	0.317	0.063	0.002
			Lung Adenocarcinoma vs. Prostate Adenocarcinoma	0.243	0.004	0.011	0	0.17	0
			Lung Adenocarcinoma vs. Rectum Adenocarcinoma	0.015	0	0.04	0.248	0.95	0.749
			Lung Adenocarcinoma vs. Sarcoma	0.055	0.004	0.237	0	0	0
			Lung Adenocarcinoma vs. Stomach Adenocarcinoma	0.103	0.003	0.011	0.359	0.006	0.002
			Lung Adenocarcinoma vs. Thyroid Carcinoma	0	0	0	0.024	0.942	0.619
			Lung Adenocarcinoma vs. Uterine Corpus Endometrial Carcinoma	0.242	0.351	0.286	0.005	0.341	0.066
			Lung Adenocarcinoma vs. Uveal Melanoma	0.102	0.067	0.001	0	0	0.248
			Lung Squamous Cell Carcinoma vs. Ovarian Serous Cystadenocarcinoma	0.001	0.001	0.173	0	0	0
			Lung Squamous Cell Carcinoma vs. Prostate Adenocarcinoma	0.004	0.003	0.002	0.001	0	0
			Lung Squamous Cell Carcinoma vs. Rectum Adenocarcinoma	0.352	0.085	0	0	0	0
			Lung Squamous Cell Carcinoma vs. Sarcoma	0.995	0.968	0.968	0.53	0.031	0.003
			Lung Squamous Cell Carcinoma vs. Stomach Adenocarcinoma	0.22	0.066	0.241	0	0	0
			Lung Squamous Cell Carcinoma vs. Thyroid Carcinoma	0.912	0.863	0.989	0	0	0
			Lung Squamous Cell Carcinoma vs. Uterine Corpus Endometrial Carcinoma	0.18	0.02	0.319	0	0	0
			Lung Squamous Cell Carcinoma vs. Uveal Melanoma	0	0	0	0	0.309	0
			Ovarian Serous Cystadenocarcinoma vs. Prostate Adenocarcinoma	0	0	0	0	0	0
			Ovarian Serous Cystadenocarcinoma vs. Rectum Adenocarcinoma	0	0	0	0.784	0.03	0.012
			Ovarian Serous Cystadenocarcinoma vs. Sarcoma	0.025	0.008	0.072	0	0.002	0.054
			Ovarian Serous Cystadenocarcinoma vs. Stomach Adenocarcinoma	0	0	0	0.135	0	0
			Ovarian Serous Cystadenocarcinoma vs. Thyroid Carcinoma	0	0	0	0.015	0.063	0
			Ovarian Serous Cystadenocarcinoma vs. Uterine Corpus Endometrial Carcinoma	0	0	0	0.003	0.012	0
			Ovarian Serous Cystadenocarcinoma vs. Uveal Melanoma	0	0	0	0	0	0.288
			Prostate Adenocarcinoma vs. Rectum Adenocarcinoma	0.103	0.007	0.128	0	0.48	0.003
			Prostate Adenocarcinoma vs. Sarcoma	0	0	0.005	0.014	0	0
			Prostate Adenocarcinoma vs. Stomach Adenocarcinoma	0.78	0.944	0.911	0.17	0.384	0.924
			Prostate Adenocarcinoma vs. Thyroid Carcinoma	0.001	0.004	0.001	0	0.085	0.004
			Prostate Adenocarcinoma vs. Uterine Corpus Endometrial Carcinoma	0.996	0.126	0.376	0.001	0.371	0.013
			Prostate Adenocarcinoma vs. Uveal Melanoma	0.001	0.001	0.001	0	0	0
			Rectum Adenocarcinoma vs. Sarcoma	0.438	0.131	0.019	0	0	0
			Rectum Adenocarcinoma vs. Stomach Adenocarcinoma	0.087	0	0.115	0.057	0.093	0.025
			Rectum Adenocarcinoma vs. Thyroid Carcinoma	0.265	0.006	0.124	0	0.957	0.578
			Rectum Adenocarcinoma vs. Uterine Corpus Endometrial Carcinoma	0.059	0	0.094	0.002	0.753	0.294
			Rectum Adenocarcinoma vs. Uveal Melanoma	0.036	0	0.032	0	0	0.192
			Sarcoma vs. Stomach Adenocarcinoma	0.292	0.11	0.326	0	0	0
			Sarcoma vs. Thyroid Carcinoma	0.96	0.659	0.856	0	0	0
			Sarcoma vs. Uterine Corpus Endometrial Carcinoma	0.258	0.033	0.349	0	0	0
			Sarcoma vs. Uveal Melanoma	0	0	0	0	0.864	0
			Stomach Adenocarcinoma vs. Thyroid Carcinoma	0.096	0.015	0.058	0.992	0.016	0.015
			Stomach Adenocarcinoma vs. Uterine Corpus Endometrial Carcinoma	0.692	0.092	0.306	0.992	0.068	0.13
			Stomach Adenocarcinoma vs. Uveal Melanoma	0.028	0.002	0.003	0	0	0
			Thyroid Carcinoma vs. Uterine Corpus Endometrial Carcinoma	0.046	0	0.006	0.21	0.205	0.07
			Thyroid Carcinoma vs. Uveal Melanoma	0	0	0	0	0	0.155
			Uterine Corpus Endometrial Carcinoma vs. Uveal Melanoma	0.013	0.017	0.003	0	0	0.024
		(%) With significant differences		57.1% (132/231)	65.8% (152/231)	55.4% (128/231)	72.7% (168/231)	67.1% (155/231)	68.4% (158/231)
	Viruses	Bloodl	Bladder Urothelial Carcinoma vs. Brain Lower Grade Glioma	0	0	0	0.007	0.051	0.226
			Bladder Urothelial Carcinoma vs. Breast Invasive Carcinoma	0.72	0.589	0.605	0.191	0	0.671
			Bladder Urothelial Carcinoma vs. Cervical Squamous Cell Carcinoma and Endocervical Adenocarcinoma	0.404	0.998	0.826	0.968	0.569	0.878
			Bladder Urothelial Carcinoma vs. Colon Adenocarcinoma	0	0	0	0	0.012	0.003
			Bladder Urothelial Carcinoma vs. Esophageal Carcinoma	0	0	0	0.618	0	0.004
			Bladder Urothelial Carcinoma vs. Glioblastoma Multiforme	0	0	0	0	0.085	0.004
			Bladder Urothelial Carcinoma vs. Head and Neck Squamous Cell Carcinoma	0.065	0.059	0.042	0.602	0	0.193
			Bladder Urothelial Carcinoma vs. Kidney Renal Papillary Cell Carcinoma	0.06	0.91	0.994	0.034	0	1
			Bladder Urothelial Carcinoma vs. Liver Hepatocellular Carcinoma	0	0	0	0.004	0	1
			Bladder Urothelial Carcinoma vs. Lung Adenocarcinoma	0.005	0.002	0.001	0.013	0.128	0.491
			Bladder Urothelial Carcinoma vs. Ovarian Serous Cystadenocarcinoma	0	0	0	0	0.223	0.034
			Bladder Urothelial Carcinoma vs. Prostate Adenocarcinoma	0.151	0.021	0.022	0.145	0.035	0.619
			Bladder Urothelial Carcinoma vs. Rectum Adenocarcinoma	0	0	0	0.007	0.024	0
			Bladder Urothelial Carcinoma vs. Sarcoma	0	0	0.001	0.073	0	1
			Bladder Urothelial Carcinoma vs. Skin Cutaneous Melanoma	0.164	0.37	0.292	0.966	0.249	0.616
			Bladder Urothelial Carcinoma vs. Stomach Adenocarcinoma	0.647	0.232	0.281	0.354	0.751	0.261
			Bladder Urothelial Carcinoma vs. Thyroid Carcinoma	0.482	0.667	0.893	0.306	0	0.453
			Bladder Urothelial Carcinoma vs. Uterine Corpus Endometrial Carcinoma	0.632	0.721	0.686	0.176	0.396	0.036
			Bladder Urothelial Carcinoma vs. Uveal Melanoma	0	0	0	0	0	0
			Brain Lower Grade Glioma vs. Breast Invasive Carcinoma	0	0	0	0	0	0.284
			Brain Lower Grade Glioma vs. Cervical Squamous Cell Carcinoma and Endocervical Adenocarcinoma	0.003	0	0	0.004	0.003	0.673
			Brain Lower Grade Glioma vs. Colon Adenocarcinoma	0.576	0.323	0.388	0.179	0.347	0.415
			Brain Lower Grade Glioma vs. Esophageal Carcinoma	0	0.456	0.032	0.01	0	0.042
			Brain Lower Grade Glioma vs. Glioblastoma Multiforme	0.046	0	0.01	0.005	0.053	0.042
			Brain Lower Grade Glioma vs. Head and Neck Squamous Cell Carcinoma	0.02	0.006	0.006	0.108	0.693	0.146
			Brain Lower Grade Glioma vs. Kidney Renal Papillary Cell Carcinoma	0.009	0.003	0.001	0	0	1
			Brain Lower Grade Glioma vs. Liver Hepatocellular Carcinoma	0.03	0.068	0.115	0	0	1
			Brain Lower Grade Glioma vs. Lung Adenocarcinoma	0	0	0	0.7	0.43	0.388
			Brain Lower Grade Glioma vs. Ovarian Serous Cystadenocarcinoma	0.036	0.001	0.013	0.021	0.165	0.262
			Brain Lower Grade Glioma vs. Prostate Adenocarcinoma	0	0	0	0	0	0.117
			Brain Lower Grade Glioma vs. Rectum Adenocarcinoma	0.302	0.432	0.332	0.478	0	0
			Brain Lower Grade Glioma vs. Sarcoma	0.026	0.057	0.112	0	0	0.998
			Brain Lower Grade Glioma vs. Skin Cutaneous Melanoma	0	0	0	0.01	0.697	0.348
			Brain Lower Grade Glioma vs. Stomach Adenocarcinoma	0	0	0	0.017	0.014	0.527
			Brain Lower Grade Glioma vs. Thyroid Carcinoma	0	0	0	0.122	0.747	0.207
			Brain Lower Grade Glioma vs. Uterine Corpus Endometrial Carcinoma	0.008	0.001	0.001	0	0.632	0.009
			Brain Lower Grade Glioma vs. Uveal Melanoma	0.043	0.156	0.803	0	0	0
			Breast Invasive Carcinoma vs. Cervical Squamous Cell Carcinoma and Endocervical Adenocarcinoma	0.399	0.747	0.642	0.241	0.443	0.812
			Breast Invasive Carcinoma vs. Colon Adenocarcinoma	0	0	0	0	0	0.027
			Breast Invasive Carcinoma vs. Esophageal Carcinoma	0	0	0	0.857	0	0.049
			Breast Invasive Carcinoma vs. Glioblastoma Multiforme	0	0	0	0	0.007	0.003
			Breast Invasive Carcinoma vs. Head and Neck Squamous Cell Carcinoma	0.101	0.131	0.106	0.08	0	0.253
			Breast Invasive Carcinoma vs. Kidney Renal Papillary Cell Carcinoma	0.439	0.991	0.724	0.211	0	0.999
			Breast Invasive Carcinoma vs. Liver Hepatocellular Carcinoma	0	0	0.017	0.082	0	0.997
			Breast Invasive Carcinoma vs. Lung Adenocarcinoma	0.019	0.002	0.002	0	0	0.544
			Breast Invasive Carcinoma vs. Ovarian Serous Cystadenocarcinoma	0	0	0	0	0.008	0.068
			Breast Invasive Carcinoma vs. Prostate Adenocarcinoma	0.311	0.186	0.209	0.641	0.011	0.34
			Breast Invasive Carcinoma vs. Rectum Adenocarcinoma	0	0	0	0	0.866	0
			Breast Invasive Carcinoma vs. Sarcoma	0.004	0.043	0.107	0.169	0.003	1
			Breast Invasive Carcinoma vs. Skin Cutaneous Melanoma	0.46	0.898	0.773	0.132	0	0.685
			Breast Invasive Carcinoma vs. Stomach Adenocarcinoma	0.888	0.866	0.932	0.003	0	0.658
			Breast Invasive Carcinoma vs. Thyroid Carcinoma	0.931	0.339	0.453	0.009	0	0.437
			Breast Invasive Carcinoma vs. Uterine Corpus Endometrial Carcinoma	0.443	0.522	0.496	0.942	0	0.093
			Breast Invasive Carcinoma vs. Uveal Melanoma	0	0	0	0.026	0	0
			Cervical Squamous Cell Carcinoma and Endocervical Adenocarcinoma vs. Colon Adenocarcinoma	0	0	0	0	0.002	0.54
			Cervical Squamous Cell Carcinoma and Endocervical Adenocarcinoma vs. Esophageal Carcinoma	0	0	0	0.203	0	0
			Cervical Squamous Cell Carcinoma and Endocervical Adenocarcinoma vs. Glioblastoma Multiforme	0	0	0	0	0	0.004
			Cervical Squamous Cell Carcinoma and Endocervical Adenocarcinoma vs. Head and Neck Squamous Cell Carcinoma	0.508	0.274	0.276	0.846	0.011	0.851
			Cervical Squamous Cell Carcinoma and Endocervical Adenocarcinoma vs. Kidney Renal Papillary Cell Carcinoma	0.534	0.669	0.811	0.003	0	0.994
			Cervical Squamous Cell Carcinoma and Endocervical Adenocarcinoma vs. Liver Hepatocellular Carcinoma	0	0	0	0	0	0.982
			Cervical Squamous Cell Carcinoma and Endocervical Adenocarcinoma vs. Lung Adenocarcinoma	0.503	0.015	0.042	0.023	0.03	0.995
			Cervical Squamous Cell Carcinoma and Endocervical Adenocarcinoma vs. Ovarian Serous Cystadenocarcinoma	0	0	0	0	0	0.014
			Cervical Squamous Cell Carcinoma and Endocervical Adenocarcinoma vs. Prostate Adenocarcinoma	0.198	0.171	0.174	0.448	0.884	0.707
			Cervical Squamous Cell Carcinoma and Endocervical Adenocarcinoma vs. Rectum Adenocarcinoma	0.021	0	0	0	0.268	0
			Cervical Squamous Cell Carcinoma and Endocervical Adenocarcinoma vs. Sarcoma	0	0	0.059	0.002	0	0.998
			Cervical Squamous Cell Carcinoma and Endocervical Adenocarcinoma vs. Skin Cutaneous Melanoma	0.04	0.676	0.466	0.989	0.436	0.934
			Cervical Squamous Cell Carcinoma and Endocervical Adenocarcinoma vs. Stomach Adenocarcinoma	0.188	0.485	0.372	0.749	0.552	0.989
			Cervical Squamous Cell Carcinoma and Endocervical Adenocarcinoma vs. Thyroid Carcinoma	0.096	0.826	0.888	0.703	0.019	0.911
			Cervical Squamous Cell Carcinoma and Endocervical Adenocarcinoma vs. Uterine Corpus Endometrial Carcinoma	0.914	0.802	0.896	0.514	0.435	0.383
			Cervical Squamous Cell Carcinoma and Endocervical Adenocarcinoma vs. Uveal Melanoma	0	0	0	0	0	0
			Colon Adenocarcinoma vs. Esophageal Carcinoma	0	0.126	0.006	0.001	0	0.437
			Colon Adenocarcinoma vs. Glioblastoma Multiforme	0.005	0	0.003	0.022	0.118	0.575
			Colon Adenocarcinoma vs. Head and Neck Squamous Cell Carcinoma	0.003	0.003	0.001	0.001	0.762	0
			Colon Adenocarcinoma vs. Kidney Renal Papillary Cell Carcinoma	0.003	0	0	0	0	1
			Colon Adenocarcinoma vs. Liver Hepatocellular Carcinoma	0.002	0.002	0.032	0	0	1
			Colon Adenocarcinoma vs. Lung Adenocarcinoma	0	0	0	0.193	0.737	0.061
			Colon Adenocarcinoma vs. Ovarian Serous Cystadenocarcinoma	0.01	0	0.005	0.112	0.325	0.975
			Colon Adenocarcinoma vs. Prostate Adenocarcinoma	0	0	0	0	0	0.001
			Colon Adenocarcinoma vs. Rectum Adenocarcinoma	0.45	0.833	0.831	0.644	0.001	0.01
			Colon Adenocarcinoma vs. Sarcoma	0.002	0.007	0.058	0	0	1
			Colon Adenocarcinoma vs. Skin Cutaneous Melanoma	0	0	0	0	0.173	0.003
			Colon Adenocarcinoma vs. Stomach Adenocarcinoma	0	0	0	0	0.002	0.026
			Colon Adenocarcinoma vs. Thyroid Carcinoma	0	0	0	0	0.512	0
			Colon Adenocarcinoma vs. Uterine Corpus Endometrial Carcinoma	0	0	0	0	0.192	0
			Colon Adenocarcinoma vs. Uveal Melanoma	0	0.407	0.227	0	0	0
			Esophageal Carcinoma vs. Glioblastoma Multiforme	0	0.002	0.817	0	0	0.151
			Esophageal Carcinoma vs. Head and Neck Squamous Cell Carcinoma	0	0.01	0.001	0.603	0	0.014
			Esophageal Carcinoma vs. Kidney Renal Papillary Cell Carcinoma	0	0	0	0.136	0.721	0.227
			Esophageal Carcinoma vs. Liver Hepatocellular Carcinoma	0	0.051	0.723	0.051	0.439	0.238
			Esophageal Carcinoma vs. Lung Adenocarcinoma	0	0	0	0.003	0	0.003
			Esophageal Carcinoma vs. Ovarian Serous Cystadenocarcinoma	0	0.001	0.885	0	0	0.036
			Esophageal Carcinoma vs. Prostate Adenocarcinoma	0	0	0	0.899	0	0.001
			Esophageal Carcinoma vs. Rectum Adenocarcinoma	0	0.106	0.001	0	0.016	0.397
			Esophageal Carcinoma vs. Sarcoma	0.018	0.032	0.885	0.112	0.491	0.005
			Esophageal Carcinoma vs. Skin Cutaneous Melanoma	0	0	0	0.778	0	0.021
			Esophageal Carcinoma vs. Stomach Adenocarcinoma	0	0	0	0.341	0	0.017
			Esophageal Carcinoma vs. Thyroid Carcinoma	0	0	0	0.364	0	0.01
			Esophageal Carcinoma vs. Uterine Corpus Endometrial Carcinoma	0	0.004	0	0.98	0	0
			Esophageal Carcinoma vs. Uveal Melanoma	0.057	0.002	0.004	0.006	0	0.001
			Glioblastoma Multiforme vs. Head and Neck Squamous Cell Carcinoma	0	0	0.007	0	0.211	0
			Glioblastoma Multiforme vs. Kidney Renal Papillary Cell Carcinoma	0.028	0.008	0.007	0	0	0.98
			Glioblastoma Multiforme vs. Liver Hepatocellular Carcinoma	0.662	0.582	0.933	0	0	0.99
			Glioblastoma Multiforme vs. Lung Adenocarcinoma	0	0	0	0.01	0.088	0.005
			Glioblastoma Multiforme vs. Ovarian Serous Cystadenocarcinoma	0.953	0.938	0.942	0.364	0.938	0.504
			Glioblastoma Multiforme vs. Prostate Adenocarcinoma	0	0	0	0	0.063	0.003
			Glioblastoma Multiforme vs. Rectum Adenocarcinoma	0.001	0	0	0.013	0.001	0
			Glioblastoma Multiforme vs. Sarcoma	0.382	0.494	0.984	0	0	0.545
			Glioblastoma Multiforme vs. Skin Cutaneous Melanoma	0	0	0	0	0.159	0.003
			Glioblastoma Multiforme vs. Stomach Adenocarcinoma	0	0	0	0	0.077	0.021
			Glioblastoma Multiforme vs. Thyroid Carcinoma	0	0	0	0.001	0.15	0
			Glioblastoma Multiforme vs. Uterine Corpus Endometrial Carcinoma	0	0	0	0	0.147	0
			Glioblastoma Multiforme vs. Uveal Melanoma	0.126	0	0.058	0	0	0
			Head and Neck Squamous Cell Carcinoma vs. Kidney Renal Papillary Cell Carcinoma	0.763	0.296	0.291	0.047	0	1
			Head and Neck Squamous Cell Carcinoma vs. Liver Hepatocellular Carcinoma	0	0.002	0.09	0.021	0	1
			Head and Neck Squamous Cell Carcinoma vs. Lung Adenocarcinoma	0.471	0.962	0.853	0.04	0.638	0.193
			Head and Neck Squamous Cell Carcinoma vs. Ovarian Serous Cystadenocarcinoma	0	0	0.008	0.002	0.402	0.007
			Head and Neck Squamous Cell Carcinoma vs. Prostate Adenocarcinoma	0.012	0.005	0.004	0.094	0	0.45
			Head and Neck Squamous Cell Carcinoma vs. Rectum Adenocarcinoma	0.209	0.061	0.061	0.118	0	0
			Head and Neck Squamous Cell Carcinoma vs. Sarcoma	0.009	0.034	0.157	0.061	0	1
			Head and Neck Squamous Cell Carcinoma vs. Skin Cutaneous Melanoma	0.002	0.008	0.006	0.616	0.013	0.44
			Head and Neck Squamous Cell Carcinoma vs. Stomach Adenocarcinoma	0.043	0.027	0.028	0.927	0	0.041
			Head and Neck Squamous Cell Carcinoma vs. Thyroid Carcinoma	0.003	0.042	0.024	0.693	0.578	0.411
			Head and Neck Squamous Cell Carcinoma vs. Uterine Corpus Endometrial Carcinoma	0.276	0.193	0.208	0.034	0.008	0.429
			Head and Neck Squamous Cell Carcinoma vs. Uveal Melanoma	0	0.149	0.015	0	0	0
			Kidney Renal Papillary Cell Carcinoma vs. Liver Hepatocellular Carcinoma	0.014	0.021	0.051	0.467	0.284	0.975
			Kidney Renal Papillary Cell Carcinoma vs. Lung Adenocarcinoma	0.798	0.045	0.056	0	0	1
			Kidney Renal Papillary Cell Carcinoma vs. Ovarian Serous Cystadenocarcinoma	0.045	0.014	0.009	0	0	0.983
			Kidney Renal Papillary Cell Carcinoma vs. Prostate Adenocarcinoma	0.112	0.403	0.29	0.196	0	1
			Kidney Renal Papillary Cell Carcinoma vs. Rectum Adenocarcinoma	0.001	0	0	0	0	0.212
			Kidney Renal Papillary Cell Carcinoma vs. Sarcoma	0	0	0	0.912	0.051	0.269
			Kidney Renal Papillary Cell Carcinoma vs. Skin Cutaneous Melanoma	0.039	0.973	0.651	0.097	0	1
			Kidney Renal Papillary Cell Carcinoma vs. Stomach Adenocarcinoma	0.079	0.935	0.692	0.003	0	1
			Kidney Renal Papillary Cell Carcinoma vs. Thyroid Carcinoma	0.026	0.891	0.977	0.014	0	1
			Kidney Renal Papillary Cell Carcinoma vs. Uterine Corpus Endometrial Carcinoma	0.438	0.744	0.764	0.686	0	0.999
			Kidney Renal Papillary Cell Carcinoma vs. Uveal Melanoma	0	0	0	0.633	0.015	0
			Liver Hepatocellular Carcinoma vs. Lung Adenocarcinoma	0	0	0	0	0	1
			Liver Hepatocellular Carcinoma vs. Ovarian Serous Cystadenocarcinoma	0.763	0.62	0.914	0	0	0.996
			Liver Hepatocellular Carcinoma vs. Prostate Adenocarcinoma	0	0	0.015	0.049	0	0.999
			Liver Hepatocellular Carcinoma vs. Rectum Adenocarcinoma	0	0	0	0	0	0.235
			Liver Hepatocellular Carcinoma vs. Sarcoma	0.977	0.996	0.993	0.573	0.012	0.383
			Liver Hepatocellular Carcinoma vs. Skin Cutaneous Melanoma	0	0	0.001	0.015	0	1
			Liver Hepatocellular Carcinoma vs. Stomach Adenocarcinoma	0	0	0	0	0	1
			Liver Hepatocellular Carcinoma vs. Thyroid Carcinoma	0	0	0	0.002	0	1
			Liver Hepatocellular Carcinoma vs. Uterine Corpus Endometrial Carcinoma	0	0	0.015	0.24	0	0.999
			Liver Hepatocellular Carcinoma vs. Uveal Melanoma	0.611	0	0.001	0.865	0.065	0
			Lung Adenocarcinoma vs. Ovarian Serous Cystadenocarcinoma	0	0	0	0.046	0.308	0.058
			Lung Adenocarcinoma vs. Prostate Adenocarcinoma	0.003	0	0	0	0.007	0.261
			Lung Adenocarcinoma vs. Rectum Adenocarcinoma	0	0	0	0.853	0.001	0
			Lung Adenocarcinoma vs. Sarcoma	0	0	0.001	0	0	1
			Lung Adenocarcinoma vs. Skin Cutaneous Melanoma	0	0.004	0.003	0.047	0.364	0.645
			Lung Adenocarcinoma vs. Stomach Adenocarcinoma	0.006	0	0	0.026	0.026	0.889
			Lung Adenocarcinoma vs. Thyroid Carcinoma	0	0.018	0.009	0.057	0.495	0.374
			Lung Adenocarcinoma vs. Uterine Corpus Endometrial Carcinoma	0.404	0.099	0.136	0.001	0.313	0.046
			Lung Adenocarcinoma vs. Uveal Melanoma	0	0.002	0	0	0	0
			Ovarian Serous Cystadenocarcinoma vs. Prostate Adenocarcinoma	0	0	0	0	0.125	0.015
			Ovarian Serous Cystadenocarcinoma vs. Rectum Adenocarcinoma	0	0	0	0.085	0	0
			Ovarian Serous Cystadenocarcinoma vs. Sarcoma	0.424	0.437	0.983	0	0	0.65
			Ovarian Serous Cystadenocarcinoma vs. Skin Cutaneous Melanoma	0	0	0	0	0.372	0.033
			Ovarian Serous Cystadenocarcinoma vs. Stomach Adenocarcinoma	0	0	0.001	0	0.231	0.174
			Ovarian Serous Cystadenocarcinoma vs. Thyroid Carcinoma	0	0	0	0.005	0.363	0.009
			Ovarian Serous Cystadenocarcinoma vs. Uterine Corpus Endometrial Carcinoma	0	0	0	0	0.364	0
			Ovarian Serous Cystadenocarcinoma vs. Uveal Melanoma	0.117	0	0.034	0	0	0
			Prostate Adenocarcinoma vs. Rectum Adenocarcinoma	0.001	0	0	0	0.38	0
			Prostate Adenocarcinoma vs. Sarcoma	0	0.004	0.109	0.183	0	1
			Prostate Adenocarcinoma vs. Skin Cutaneous Melanoma	0.339	0.028	0.044	0.13	0.002	0.928
			Prostate Adenocarcinoma vs. Stomach Adenocarcinoma	0.138	0.096	0.096	0.002	0.087	0.083
			Prostate Adenocarcinoma vs. Thyroid Carcinoma	0.088	0	0.002	0.001	0	0.822
			Prostate Adenocarcinoma vs. Uterine Corpus Endometrial Carcinoma	0.122	0.047	0.053	0.785	0.007	0.155
			Prostate Adenocarcinoma vs. Uveal Melanoma	0	0	0	0.008	0	0
			Rectum Adenocarcinoma vs. Sarcoma	0	0.001	0.002	0	0.025	0.025
			Rectum Adenocarcinoma vs. Skin Cutaneous Melanoma	0	0	0	0.021	0.001	0
			Rectum Adenocarcinoma vs. Stomach Adenocarcinoma	0	0	0	0.008	0.037	0
			Rectum Adenocarcinoma vs. Thyroid Carcinoma	0	0	0	0.129	0	0
			Rectum Adenocarcinoma vs. Uterine Corpus Endometrial Carcinoma	0.017	0.001	0.003	0	0.037	0
			Rectum Adenocarcinoma vs. Uveal Melanoma	0	0.131	0.168	0	0	0.035
			Sarcoma vs. Skin Cutaneous Melanoma	0	0	0.002	0.104	0	1
			Sarcoma vs. Stomach Adenocarcinoma	0	0	0.018	0	0	1
			Sarcoma vs. Thyroid Carcinoma	0	0	0.004	0.009	0	1
			Sarcoma vs. Uterine Corpus Endometrial Carcinoma	0	0.007	0.088	0.352	0	1
			Sarcoma vs. Uveal Melanoma	0.887	0	0.257	0.492	0	0
			Skin Cutaneous Melanoma vs. Stomach Adenocarcinoma	0.296	0.943	0.843	0.611	0.243	0.392
			Skin Cutaneous Melanoma vs. Thyroid Carcinoma	0.39	0.156	0.179	0.259	0.072	0.964
			Skin Cutaneous Melanoma vs. Uterine Corpus Endometrial Carcinoma	0.101	0.244	0.19	0.044	0.81	0.034
			Skin Cutaneous Melanoma vs. Uveal Melanoma	0	0	0	0	0	0
			Stomach Adenocarcinoma vs. Thyroid Carcinoma	0.732	0.122	0.226	0.706	0.004	0.14
			Stomach Adenocarcinoma vs. Uterine Corpus Endometrial Carcinoma	0.383	0.276	0.267	0.026	0.367	0.002
			Stomach Adenocarcinoma vs. Uveal Melanoma	0	0	0	0	0	0
			Thyroid Carcinoma vs. Uterine Corpus Endometrial Carcinoma	0.188	0.93	0.658	0.002	0.056	0.161
			Thyroid Carcinoma vs. Uveal Melanoma	0	0	0	0	0	0
			Uterine Corpus Endometrial Carcinoma vs. Uveal Melanoma	0	0.006	0	0.047	0	0
		(%) With significant differences		70.0% (133/190)	68.9% (131/190)	63.7% (121/190)	62.1% (118/190)	66.8% (127/190)	41.6% (79/190)
		Solid tissue normal	Kidney Chromophobe vs. Kidney Renal Clear Cell Carcinoma	0.839	0.861	0.805	0.536	0.038	0.881
			Kidney Chromophobe vs. Lung Adenocarcinoma	0	0	0	0	0	0.836
			Kidney Chromophobe vs. Lung Squamous Cell Carcinoma	0	0	0.044	0.088	0.053	0.538
			Kidney Chromophobe vs. Stomach Adenocarcinoma	0	0	0	0	0	0.9
			Kidney Renal Clear Cell Carcinoma vs. Lung Adenocarcinoma	0	0	0	0	0	1
			Kidney Renal Clear Cell Carcinoma vs. Lung Squamous Cell Carcinoma	0.002	0.001	0.092	0.268	0.987	0.325
			Kidney Renal Clear Cell Carcinoma vs. Stomach Adenocarcinoma	0	0	0	0	0	0.548
			Lung Adenocarcinoma vs. Lung Squamous Cell Carcinoma	0	0	0	0.031	0	0.988
			Lung Adenocarcinoma vs. Stomach Adenocarcinoma	0.264	0.07	0.078	0.942	0.294	0.789
			Lung Squamous Cell Carcinoma vs. Stomach Adenocarcinoma	0	0	0	0	0	0.842
		(%) With significant differences		80% (8/10)	80% (8/10)	70% (7/10)	60% (6/10)	70% (7/10)	0
		Primary tumor	Bladder Urothelial Carcinoma vs. Brain Lower Grade Glioma	0	0	0	0.013	0.164	0.243
			Bladder Urothelial Carcinoma vs. Breast Invasive Carcinoma	0	0	0	0.194	0.556	0.335
			Bladder Urothelial Carcinoma vs. Cervical Squamous Cell Carcinoma and Endocervical Adenocarcinoma	0.81	0.086	0.22	0.152	0.997	0.493
			Bladder Urothelial Carcinoma vs. Colon Adenocarcinoma	0	0	0	0	0	0.615
			Bladder Urothelial Carcinoma vs. Esophageal Carcinoma	0	0	0	0.66	0	0
			Bladder Urothelial Carcinoma vs. Glioblastoma Multiforme	0	0	0	0	0.084	0.087
			Bladder Urothelial Carcinoma vs. Head and Neck Squamous Cell Carcinoma	0.178	0.005	0.008	0	0	0.473
			Bladder Urothelial Carcinoma vs. Kidney Chromophobe	0	0.005	0	0	0	1
			Bladder Urothelial Carcinoma vs. Kidney Renal Clear Cell Carcinoma	0	0	0	0.307	0.028	1
			Bladder Urothelial Carcinoma vs. Kidney Renal Papillary Cell Carcinoma	0.001	0.297	0.065	0.131	0	0.998
			Bladder Urothelial Carcinoma vs. Liver Hepatocellular Carcinoma	0	0	0	0.029	0	0.975
			Bladder Urothelial Carcinoma vs. Lung Adenocarcinoma	0.001	0	0	0.917	0.006	0.001
			Bladder Urothelial Carcinoma vs. Lung Squamous Cell Carcinoma	0	0	0	0.166	0.004	1
			Bladder Urothelial Carcinoma vs. Ovarian Serous Cystadenocarcinoma	0	0	0	0	0.063	0.503
			Bladder Urothelial Carcinoma vs. Prostate Adenocarcinoma	0.941	0.471	0.555	0.272	0.083	0.013
			Bladder Urothelial Carcinoma vs. Rectum Adenocarcinoma	0	0	0	0.023	0.589	0.004
			Bladder Urothelial Carcinoma vs. Sarcoma	0	0	0.001	0.2	0.001	1
			Bladder Urothelial Carcinoma vs. Stomach Adenocarcinoma	0.012	0	0	0.02	0	0.344
			Bladder Urothelial Carcinoma vs. Thyroid Carcinoma	0	0	0	0.388	0	0.005
			Bladder Urothelial Carcinoma vs. Uterine Corpus Endometrial Carcinoma	0	0	0	0.72	0	0.014
			Bladder Urothelial Carcinoma vs. Uveal Melanoma	0	0	0	0	0	0
			Brain Lower Grade Glioma vs. Breast Invasive Carcinoma	0.028	0.02	0.003	0	0.013	0.008
			Brain Lower Grade Glioma vs. Cervical Squamous Cell Carcinoma and Endocervical Adenocarcinoma	0	0.002	0.001	0.336	0.093	0.803
			Brain Lower Grade Glioma vs. Colon Adenocarcinoma	0.047	0.048	0.042	0.68	0.054	0.065
			Brain Lower Grade Glioma vs. Esophageal Carcinoma	0.14	0.323	0.152	0.009	0	0
			Brain Lower Grade Glioma vs. Glioblastoma Multiforme	0.001	0	0.001	0.03	0.041	0.555
			Brain Lower Grade Glioma vs. Head and Neck Squamous Cell Carcinoma	0.001	0	0	0.737	0.04	0.283
			Brain Lower Grade Glioma vs. Kidney Chromophobe	0.612	0.023	0.013	0	0	0.736
			Brain Lower Grade Glioma vs. Kidney Renal Clear Cell Carcinoma	0	0	0.004	0	0	0.996
			Brain Lower Grade Glioma vs. Kidney Renal Papillary Cell Carcinoma	0.211	0.001	0	0	0	0.989
			Brain Lower Grade Glioma vs. Liver Hepatocellular Carcinoma	0	0	0	0	0	0.973
			Brain Lower Grade Glioma vs. Lung Adenocarcinoma	0	0.131	0.038	0.006	0.614	0.005
			Brain Lower Grade Glioma vs. Lung Squamous Cell Carcinoma	0	0	0	0	0	0.991
			Brain Lower Grade Glioma vs. Ovarian Serous Cystadenocarcinoma	0	0	0	0.044	0.03	0.525
			Brain Lower Grade Glioma vs. Prostate Adenocarcinoma	0	0	0	0	0.611	0
			Brain Lower Grade Glioma vs. Rectum Adenocarcinoma	0.511	0.215	0.295	0.767	0.004	0.018
			Brain Lower Grade Glioma vs. Sarcoma	0.001	0.006	0.02	0	0	0.999
			Brain Lower Grade Glioma vs. Stomach Adenocarcinoma	0	0.001	0.001	0.399	0.218	0.197
			Brain Lower Grade Glioma vs. Thyroid Carcinoma	0	0.044	0.017	0.017	0.245	0.005
			Brain Lower Grade Glioma vs. Uterine Corpus Endometrial Carcinoma	0.306	0.053	0.08	0.001	0.848	0.002
			Brain Lower Grade Glioma vs. Uveal Melanoma	0	0.215	0.486	0	0	0.001
			Breast Invasive Carcinoma vs. Cervical Squamous Cell Carcinoma and Endocervical Adenocarcinoma	0.001	0.381	0.21	0.006	0.86	0.259
			Breast Invasive Carcinoma vs. Colon Adenocarcinoma	0	0	0	0	0	0.38
			Breast Invasive Carcinoma vs. Esophageal Carcinoma	0	0.002	0	0.703	0	0
			Breast Invasive Carcinoma vs. Glioblastoma Multiforme	0	0	0.001	0	0.054	0.002
			Breast Invasive Carcinoma vs. Head and Neck Squamous Cell Carcinoma	0.011	0.128	0.081	0	0	0.897
			Breast Invasive Carcinoma vs. Kidney Chromophobe	0.117	0.99	0.559	0	0	1
			Breast Invasive Carcinoma vs. Kidney Renal Clear Cell Carcinoma	0	0	0.002	0.813	0.07	1
			Breast Invasive Carcinoma vs. Kidney Renal Papillary Cell Carcinoma	0.57	0.269	0.247	0.585	0	0.935
			Breast Invasive Carcinoma vs. Liver Hepatocellular Carcinoma	0	0	0	0.232	0	0.673
			Breast Invasive Carcinoma vs. Lung Adenocarcinoma	0.199	0.268	0.632	0.158	0	0.412
			Breast Invasive Carcinoma vs. Lung Squamous Cell Carcinoma	0	0	0	0.591	0.001	0.999
			Breast Invasive Carcinoma vs. Ovarian Serous Cystadenocarcinoma	0	0	0	0	0.013	0.015
			Breast Invasive Carcinoma vs. Prostate Adenocarcinoma	0	0	0	0.556	0.008	0.229
			Breast Invasive Carcinoma vs. Rectum Adenocarcinoma	0	0	0	0	0.768	0
			Breast Invasive Carcinoma vs. Sarcoma	0.001	0.038	0.067	0.601	0.026	0.99
			Breast Invasive Carcinoma vs. Stomach Adenocarcinoma	0.008	0.323	0.122	0	0	0.963
			Breast Invasive Carcinoma vs. Thyroid Carcinoma	0.134	0.579	0.934	0.005	0	0.608
			Breast Invasive Carcinoma vs. Uterine Corpus Endometrial Carcinoma	0.242	0.872	0.64	0.284	0	0.506
			Breast Invasive Carcinoma vs. Uveal Melanoma	0	0.172	0	0	0	0
			Cervical Squamous Cell Carcinoma and Endocervical Adenocarcinoma vs. Colon Adenocarcinoma	0	0	0	0.858	0.003	0.378
			Cervical Squamous Cell Carcinoma and Endocervical Adenocarcinoma vs. Esophageal Carcinoma	0	0	0	0.01	0	0
			Cervical Squamous Cell Carcinoma and Endocervical Adenocarcinoma vs. Glioblastoma Multiforme	0	0.001	0	0.005	0.002	0.671
			Cervical Squamous Cell Carcinoma and Endocervical Adenocarcinoma vs. Head and Neck Squamous Cell Carcinoma	0.113	0.981	0.766	0.981	0	0.715
			Cervical Squamous Cell Carcinoma and Endocervical Adenocarcinoma vs. Kidney Chromophobe	0.014	0.556	0.148	0	0	0.187
			Cervical Squamous Cell Carcinoma and Endocervical Adenocarcinoma vs. Kidney Renal Clear Cell Carcinoma	0	0	0.001	0	0.001	0.965
			Cervical Squamous Cell Carcinoma and Endocervical Adenocarcinoma vs. Kidney Renal Papillary Cell Carcinoma	0.028	0.886	0.651	0	0	0.995
			Cervical Squamous Cell Carcinoma and Endocervical Adenocarcinoma vs. Liver Hepatocellular Carcinoma	0	0.006	0.001	0	0	0.979
			Cervical Squamous Cell Carcinoma and Endocervical Adenocarcinoma vs. Lung Adenocarcinoma	0	0.112	0.061	0.307	0.233	0.043
			Cervical Squamous Cell Carcinoma and Endocervical Adenocarcinoma vs. Lung Squamous Cell Carcinoma	0	0	0	0	0	0.882
			Cervical Squamous Cell Carcinoma and Endocervical Adenocarcinoma vs. Ovarian Serous Cystadenocarcinoma	0	0	0	0.006	0.002	0.409
			Cervical Squamous Cell Carcinoma and Endocervical Adenocarcinoma vs. Prostate Adenocarcinoma	0.762	0.335	0.511	0.005	0.701	0.018
			Cervical Squamous Cell Carcinoma and Endocervical Adenocarcinoma vs. Rectum Adenocarcinoma	0	0	0	0.243	0.099	0.002
			Cervical Squamous Cell Carcinoma and Endocervical Adenocarcinoma vs. Sarcoma	0	0.001	0.006	0	0	0.995
			Cervical Squamous Cell Carcinoma and Endocervical Adenocarcinoma vs. Stomach Adenocarcinoma	0.019	0.655	0.401	0.998	0.021	0.72
			Cervical Squamous Cell Carcinoma and Endocervical Adenocarcinoma vs. Thyroid Carcinoma	0	0.22	0.108	0.783	0.014	0.112
			Cervical Squamous Cell Carcinoma and Endocervical Adenocarcinoma vs. Uterine Corpus Endometrial Carcinoma	0	0.284	0.154	0.172	0.305	0.114
			Cervical Squamous Cell Carcinoma and Endocervical Adenocarcinoma vs. Uveal Melanoma	0	0.004	0	0	0	0
			Colon Adenocarcinoma vs. Esophageal Carcinoma	0.311	0.579	0.891	0.009	0	0
			Colon Adenocarcinoma vs. Glioblastoma Multiforme	0.02	0	0.006	0.008	0.716	0.035
			Colon Adenocarcinoma vs. Head and Neck Squamous Cell Carcinoma	0	0	0	0.902	0.741	0.758
			Colon Adenocarcinoma vs. Kidney Chromophobe	0	0	0	0	0	1
			Colon Adenocarcinoma vs. Kidney Renal Clear Cell Carcinoma	0	0	0.001	0.003	0	1
			Colon Adenocarcinoma vs. Kidney Renal Papillary Cell Carcinoma	0	0	0	0	0	0.996
			Colon Adenocarcinoma vs. Liver Hepatocellular Carcinoma	0	0.001	0.003	0	0	0.948
			Colon Adenocarcinoma vs. Lung Adenocarcinoma	0	0	0	0	0.145	0.007
			Colon Adenocarcinoma vs. Lung Squamous Cell Carcinoma	0	0	0	0	0	1
			Colon Adenocarcinoma vs. Ovarian Serous Cystadenocarcinoma	0	0	0	0.031	0.432	0.275
			Colon Adenocarcinoma vs. Prostate Adenocarcinoma	0	0	0	0	0	0.005
			Colon Adenocarcinoma vs. Rectum Adenocarcinoma	0.307	0.635	0.443	0.984	0	0
			Colon Adenocarcinoma vs. Sarcoma	0.001	0.031	0.035	0.001	0	1
			Colon Adenocarcinoma vs. Stomach Adenocarcinoma	0	0	0	0.194	0.6	0.538
			Colon Adenocarcinoma vs. Thyroid Carcinoma	0	0	0	0	0.288	0.014
			Colon Adenocarcinoma vs. Uterine Corpus Endometrial Carcinoma	0	0	0	0	0.062	0.029
			Colon Adenocarcinoma vs. Uveal Melanoma	0	0	0.435	0	0	0
			Esophageal Carcinoma vs. Glioblastoma Multiforme	0.306	0	0.002	0	0	0
			Esophageal Carcinoma vs. Head and Neck Squamous Cell Carcinoma	0	0.002	0.001	0.064	0	0
			Esophageal Carcinoma vs. Kidney Chromophobe	0	0.001	0	0	0.544	0
			Esophageal Carcinoma vs. Kidney Renal Clear Cell Carcinoma	0	0	0.001	0.296	0.34	0
			Esophageal Carcinoma vs. Kidney Renal Papillary Cell Carcinoma	0	0	0	0.166	0.644	0.599
			Esophageal Carcinoma vs. Liver Hepatocellular Carcinoma	0.022	0.001	0.001	0.03	0.783	0.007
			Esophageal Carcinoma vs. Lung Adenocarcinoma	0	0.048	0.002	0.934	0	0
			Esophageal Carcinoma vs. Lung Squamous Cell Carcinoma	0	0	0	0.103	0.451	0
			Esophageal Carcinoma vs. Ovarian Serous Cystadenocarcinoma	0.001	0	0	0	0	0
			Esophageal Carcinoma vs. Prostate Adenocarcinoma	0	0	0	0.944	0.001	0
			Esophageal Carcinoma vs. Rectum Adenocarcinoma	0.434	0.952	0.648	0.003	0	0.106
			Esophageal Carcinoma vs. Sarcoma	0.076	0.001	0.029	0.26	0.642	0.027
			Esophageal Carcinoma vs. Stomach Adenocarcinoma	0	0	0	0.22	0	0
			Esophageal Carcinoma vs. Thyroid Carcinoma	0	0.009	0	0.835	0	0
			Esophageal Carcinoma vs. Uterine Corpus Endometrial Carcinoma	0.003	0.013	0.002	0.961	0	0
			Esophageal Carcinoma vs. Uveal Melanoma	0.774	0.332	0.854	0.001	0	0.965
			Glioblastoma Multiforme vs. Head and Neck Squamous Cell Carcinoma	0	0	0	0.001	0.932	0.083
			Glioblastoma Multiforme vs. Kidney Chromophobe	0.144	0.005	0	0	0	0.064
			Glioblastoma Multiforme vs. Kidney Renal Clear Cell Carcinoma	0.363	0.665	0.671	0	0	0.699
			Glioblastoma Multiforme vs. Kidney Renal Papillary Cell Carcinoma	0.071	0.004	0.001	0	0	0.962
			Glioblastoma Multiforme vs. Liver Hepatocellular Carcinoma	0.871	0.802	0.935	0	0	0.907
			Glioblastoma Multiforme vs. Lung Adenocarcinoma	0	0	0	0	0.53	0
			Glioblastoma Multiforme vs. Lung Squamous Cell Carcinoma	0.101	0.034	0.419	0	0	0.448
			Glioblastoma Multiforme vs. Ovarian Serous Cystadenocarcinoma	0.333	0.285	0.244	0.551	0.339	0.226
			Glioblastoma Multiforme vs. Prostate Adenocarcinoma	0	0	0	0	0.133	0
			Glioblastoma Multiforme vs. Rectum Adenocarcinoma	0.003	0	0	0.022	0	0.003
			Glioblastoma Multiforme vs. Sarcoma	0.452	0.556	0.985	0	0	0.882
			Glioblastoma Multiforme vs. Stomach Adenocarcinoma	0	0	0	0	0.78	0.021
			Glioblastoma Multiforme vs. Thyroid Carcinoma	0	0	0	0	0.602	0
			Glioblastoma Multiforme vs. Uterine Corpus Endometrial Carcinoma	0	0	0	0	0.469	0
			Glioblastoma Multiforme vs. Uveal Melanoma	0.404	0	0.002	0	0	0.002
			Head and Neck Squamous Cell Carcinoma vs. Kidney Chromophobe	0.004	0.479	0.179	0	0	1
			Head and Neck Squamous Cell Carcinoma vs. Kidney Renal Clear Cell Carcinoma	0	0	0	0.018	0	1
			Head and Neck Squamous Cell Carcinoma vs. Kidney Renal Papillary Cell Carcinoma	0.052	0.895	0.859	0.006	0	1
			Head and Neck Squamous Cell Carcinoma vs. Liver Hepatocellular Carcinoma	0	0	0	0	0	0.993
			Head and Neck Squamous Cell Carcinoma vs. Lung Adenocarcinoma	0.079	0.001	0.006	0	0.019	0.046
			Head and Neck Squamous Cell Carcinoma vs. Lung Squamous Cell Carcinoma	0	0	0	0	0	1
			Head and Neck Squamous Cell Carcinoma vs. Ovarian Serous Cystadenocarcinoma	0	0	0	0.011	0.638	0.388
			Head and Neck Squamous Cell Carcinoma vs. Prostate Adenocarcinoma	0.246	0.091	0.099	0	0	0.304
			Head and Neck Squamous Cell Carcinoma vs. Rectum Adenocarcinoma	0	0	0	0.998	0	0.026
			Head and Neck Squamous Cell Carcinoma vs. Sarcoma	0	0	0.007	0.009	0	1
			Head and Neck Squamous Cell Carcinoma vs. Stomach Adenocarcinoma	0.591	0.371	0.412	0.319	0.164	0.825
			Head and Neck Squamous Cell Carcinoma vs. Thyroid Carcinoma	0.028	0.015	0.016	0.006	0.061	0.168
			Head and Neck Squamous Cell Carcinoma vs. Uterine Corpus Endometrial Carcinoma	0.003	0.055	0.029	0	0	0.053
			Head and Neck Squamous Cell Carcinoma vs. Uveal Melanoma	0	0.069	0	0	0	0.001
			Kidney Chromophobe vs. Kidney Renal Clear Cell Carcinoma	0	0	0	0	0	0.254
			Kidney Chromophobe vs. Kidney Renal Papillary Cell Carcinoma	0.762	0.647	0.621	0.007	0.9	0.047
			Kidney Chromophobe vs. Liver Hepatocellular Carcinoma	0.276	0.29	0.179	0.015	0.175	0.068
			Kidney Chromophobe vs. Lung Adenocarcinoma	0.001	0.817	0.88	0	0	1
			Kidney Chromophobe vs. Lung Squamous Cell Carcinoma	0.117	0.049	0.044	0	0	0.073
			Kidney Chromophobe vs. Ovarian Serous Cystadenocarcinoma	0.009	0.003	0.002	0	0	0.595
			Kidney Chromophobe vs. Prostate Adenocarcinoma	0	0.018	0.002	0	0	1
			Kidney Chromophobe vs. Rectum Adenocarcinoma	0.002	0	0	0	0	0
			Kidney Chromophobe vs. Sarcoma	0	0	0	0.006	0.027	0.388
			Kidney Chromophobe vs. Stomach Adenocarcinoma	0	0.663	0.197	0	0	1
			Kidney Chromophobe vs. Thyroid Carcinoma	0	0.985	0.817	0	0	1
			Kidney Chromophobe vs. Uterine Corpus Endometrial Carcinoma	0.243	0.979	0.857	0	0	1
			Kidney Chromophobe vs. Uveal Melanoma	0	0.001	0	0.674	0	0
			Kidney Renal Clear Cell Carcinoma vs. Kidney Renal Papillary Cell Carcinoma	0.001	0	0	0.195	0	0.167
			Kidney Renal Clear Cell Carcinoma vs. Liver Hepatocellular Carcinoma	0.399	0.353	0.026	0.408	0.011	0.552
			Kidney Renal Clear Cell Carcinoma vs. Lung Adenocarcinoma	0	0	0	0.755	0	1
			Kidney Renal Clear Cell Carcinoma vs. Lung Squamous Cell Carcinoma	0.551	0.124	0.908	0.497	0.41	0.968
			Kidney Renal Clear Cell Carcinoma vs. Ovarian Serous Cystadenocarcinoma	0.699	0.893	0.904	0	0	0.999
			Kidney Renal Clear Cell Carcinoma vs. Prostate Adenocarcinoma	0	0	0	0.932	0	1
			Kidney Renal Clear Cell Carcinoma vs. Rectum Adenocarcinoma	0	0	0	0	0.061	0.053
			Kidney Renal Clear Cell Carcinoma vs. Sarcoma	0.631	0.292	0.627	0.737	0.334	0.755
			Kidney Renal Clear Cell Carcinoma vs. Stomach Adenocarcinoma	0	0	0	0.029	0	1
			Kidney Renal Clear Cell Carcinoma vs. Thyroid Carcinoma	0	0	0	0.532	0	1
			Kidney Renal Clear Cell Carcinoma vs. Uterine Corpus Endometrial Carcinoma	0	0	0.002	0.787	0	1
			Kidney Renal Clear Cell Carcinoma vs. Uveal Melanoma	0	0	0	0.002	0	0
			Kidney Renal Papillary Cell Carcinoma vs. Liver Hepatocellular Carcinoma	0.231	0.211	0.102	0.94	0.588	0.752
			Kidney Renal Papillary Cell Carcinoma vs. Lung Adenocarcinoma	0.1	0.056	0.121	0.416	0	0.919
			Kidney Renal Papillary Cell Carcinoma vs. Lung Squamous Cell Carcinoma	0.044	0.01	0.004	0.448	0.005	0.364
			Kidney Renal Papillary Cell Carcinoma vs. Ovarian Serous Cystadenocarcinoma	0.008	0.002	0.001	0	0	0.961
			Kidney Renal Papillary Cell Carcinoma vs. Prostate Adenocarcinoma	0.003	0.522	0.145	0.596	0	0.808
			Kidney Renal Papillary Cell Carcinoma vs. Rectum Adenocarcinoma	0	0	0	0	0.001	0.956
			Kidney Renal Papillary Cell Carcinoma vs. Sarcoma	0	0	0	0.409	0.018	0.275
			Kidney Renal Papillary Cell Carcinoma vs. Stomach Adenocarcinoma	0.03	0.599	0.908	0.001	0	1
			Kidney Renal Papillary Cell Carcinoma vs. Thyroid Carcinoma	0.043	0.12	0.244	0.183	0	0.996
			Kidney Renal Papillary Cell Carcinoma vs. Uterine Corpus Endometrial Carcinoma	0.858	0.168	0.134	0.466	0	0.95
			Kidney Renal Papillary Cell Carcinoma vs. Uveal Melanoma	0	0	0	0.089	0.014	0.156
			Liver Hepatocellular Carcinoma vs. Lung Adenocarcinoma	0	0	0	0.078	0	0.624
			Liver Hepatocellular Carcinoma vs. Lung Squamous Cell Carcinoma	0.393	0.161	0.016	0.555	0.01	0.351
			Liver Hepatocellular Carcinoma vs. Ovarian Serous Cystadenocarcinoma	0.781	0.24	0.205	0	0	0.853
			Liver Hepatocellular Carcinoma vs. Prostate Adenocarcinoma	0	0	0	0.239	0	0.528
			Liver Hepatocellular Carcinoma vs. Rectum Adenocarcinoma	0	0	0	0	0	0.095
			Liver Hepatocellular Carcinoma vs. Sarcoma	0.766	0.992	0.893	0.597	0.272	0.815
			Liver Hepatocellular Carcinoma vs. Stomach Adenocarcinoma	0	0	0	0	0	0.98
			Liver Hepatocellular Carcinoma vs. Thyroid Carcinoma	0	0	0	0.019	0	0.876
			Liver Hepatocellular Carcinoma vs. Uterine Corpus Endometrial Carcinoma	0	0	0	0.134	0	0.739
			Liver Hepatocellular Carcinoma vs. Uveal Melanoma	0.691	0	0	0.043	0	0
			Lung Adenocarcinoma vs. Lung Squamous Cell Carcinoma	0	0	0	0.323	0	0.998
			Lung Adenocarcinoma vs. Ovarian Serous Cystadenocarcinoma	0	0	0	0	0.269	0.002
			Lung Adenocarcinoma vs. Prostate Adenocarcinoma	0	0	0	0.242	0.089	0.81
			Lung Adenocarcinoma vs. Rectum Adenocarcinoma	0	0.01	0.001	0.1	0.009	0
			Lung Adenocarcinoma vs. Sarcoma	0	0	0.009	0.557	0	1
			Lung Adenocarcinoma vs. Stomach Adenocarcinoma	0.039	0.016	0.013	0	0.255	0.023
			Lung Adenocarcinoma vs. Thyroid Carcinoma	0.728	0.414	0.559	0.186	0.462	0.519
			Lung Adenocarcinoma vs. Uterine Corpus Endometrial Carcinoma	0.013	0.281	0.949	0.733	0.699	0.944
			Lung Adenocarcinoma vs. Uveal Melanoma	0	0.939	0.006	0	0	0
			Lung Squamous Cell Carcinoma vs. Ovarian Serous Cystadenocarcinoma	0.141	0.032	0.404	0	0	0.995
			Lung Squamous Cell Carcinoma vs. Prostate Adenocarcinoma	0	0	0	0.654	0	0.997
			Lung Squamous Cell Carcinoma vs. Rectum Adenocarcinoma	0	0	0	0	0	0.007
			Lung Squamous Cell Carcinoma vs. Sarcoma	0.235	0.002	0.593	0.871	0.946	0.911
			Lung Squamous Cell Carcinoma vs. Stomach Adenocarcinoma	0	0	0	0.001	0	1
			Lung Squamous Cell Carcinoma vs. Thyroid Carcinoma	0	0	0	0.113	0	1
			Lung Squamous Cell Carcinoma vs. Uterine Corpus Endometrial Carcinoma	0	0	0	0.53	0	0.999
			Lung Squamous Cell Carcinoma vs. Uveal Melanoma	0	0	0	0.002	0	0
			Ovarian Serous Cystadenocarcinoma vs. Prostate Adenocarcinoma	0	0	0	0	0.062	0.002
			Ovarian Serous Cystadenocarcinoma vs. Rectum Adenocarcinoma	0	0	0	0.022	0	0
			Ovarian Serous Cystadenocarcinoma vs. Sarcoma	0.922	0.099	0.448	0	0	1
			Ovarian Serous Cystadenocarcinoma vs. Stomach Adenocarcinoma	0	0	0	0.005	0.414	0.155
			Ovarian Serous Cystadenocarcinoma vs. Thyroid Carcinoma	0	0	0	0.001	0.284	0.01
			Ovarian Serous Cystadenocarcinoma vs. Uterine Corpus Endometrial Carcinoma	0	0	0	0.001	0.209	0.005
			Ovarian Serous Cystadenocarcinoma vs. Uveal Melanoma	0.169	0	0	0	0	0
			Prostate Adenocarcinoma vs. Rectum Adenocarcinoma	0	0	0	0	0.054	0
			Prostate Adenocarcinoma vs. Sarcoma	0	0	0.003	0.784	0	0.989
			Prostate Adenocarcinoma vs. Stomach Adenocarcinoma	0.027	0.001	0.003	0	0	0.242
			Prostate Adenocarcinoma vs. Thyroid Carcinoma	0	0	0	0.005	0	0.828
			Prostate Adenocarcinoma vs. Uterine Corpus Endometrial Carcinoma	0	0	0	0.38	0.1	0.855
			Prostate Adenocarcinoma vs. Uveal Melanoma	0	0.003	0.001	0	0	0
			Rectum Adenocarcinoma vs. Sarcoma	0	0.001	0	0	0.012	0.245
			Rectum Adenocarcinoma vs. Stomach Adenocarcinoma	0	0	0	0.95	0	0.004
			Rectum Adenocarcinoma vs. Thyroid Carcinoma	0	0.001	0	0.443	0	0
			Rectum Adenocarcinoma vs. Uterine Corpus Endometrial Carcinoma	0.006	0	0	0.014	0.011	0
			Rectum Adenocarcinoma vs. Uveal Melanoma	0	0	0.834	0	0	0.288
			Sarcoma vs. Stomach Adenocarcinoma	0	0	0	0.048	0	1
			Sarcoma vs. Thyroid Carcinoma	0	0	0.002	0.482	0	1
			Sarcoma vs. Uterine Corpus Endometrial Carcinoma	0	0	0.034	0.556	0	0.997
			Sarcoma vs. Uveal Melanoma	0.32	0	0	0.007	0	0
			Stomach Adenocarcinoma vs. Thyroid Carcinoma	0.009	0.045	0.025	0.031	0.551	0.123
			Stomach Adenocarcinoma vs. Uterine Corpus Endometrial Carcinoma	0.001	0.167	0.044	0.001	0.056	0.063
			Stomach Adenocarcinoma vs. Uveal Melanoma	0	0.1	0	0	0	0
			Thyroid Carcinoma vs. Uterine Corpus Endometrial Carcinoma	0	0.708	0.539	0.076	0.11	0.559
			Thyroid Carcinoma vs. Uveal Melanoma	0	0.725	0.002	0	0	0
			Uterine Corpus Endometrial Carcinoma vs. Uveal Melanoma	0	0.327	0.003	0	0	0
		(%) With significant differences		76.6% (177/231)	71.0% (164/231)	73.2% (169/231)	62.3% (144/231)	71.0% (164/231)	35.1% (81/231)
	Total	Bloodl	Bladder Urothelial Carcinoma vs. Brain Lower Grade Glioma	0.584	0.538	0.56	0.061	0.619	0.224
			Bladder Urothelial Carcinoma vs. Breast Invasive Carcinoma	0.003	0.004	0.003	0	0	0
			Bladder Urothelial Carcinoma vs. Cervical Squamous Cell Carcinoma and Endocervical Adenocarcinoma	0.362	0.167	0.29	0.062	0.698	0.684
			Bladder Urothelial Carcinoma vs. Colon Adenocarcinoma	0.049	0	0.124	0	0.682	0.001
			Bladder Urothelial Carcinoma vs. Esophageal Carcinoma	0	0	0	0.208	0.801	0.968
			Bladder Urothelial Carcinoma vs. Glioblastoma Multiforme	0	0	0.017	0.001	0.501	0
			Bladder Urothelial Carcinoma vs. Head and Neck Squamous Cell Carcinoma	0.027	0.03	0.03	0.278	0.89	0.724
			Bladder Urothelial Carcinoma vs. Kidney Renal Papillary Cell Carcinoma	0	0	0	0	0	0
			Bladder Urothelial Carcinoma vs. Liver Hepatocellular Carcinoma	0.002	0	0.134	0	0	0
			Bladder Urothelial Carcinoma vs. Lung Adenocarcinoma	0.119	0.013	0.011	0	0.454	0.947
			Bladder Urothelial Carcinoma vs. Ovarian Serous Cystadenocarcinoma	0	0	0	0.001	0.786	0.008
			Bladder Urothelial Carcinoma vs. Prostate Adenocarcinoma	0	0	0	0	0.011	0.899
			Bladder Urothelial Carcinoma vs. Rectum Adenocarcinoma	0.025	0	0.182	0.029	0.262	0.022
			Bladder Urothelial Carcinoma vs. Sarcoma	0.112	0.1	0.066	0	0	0
			Bladder Urothelial Carcinoma vs. Skin Cutaneous Melanoma	0.005	0.001	0.003	0.545	0.501	0.389
			Bladder Urothelial Carcinoma vs. Stomach Adenocarcinoma	0.697	0.68	0.68	0.564	0.022	0.015
			Bladder Urothelial Carcinoma vs. Thyroid Carcinoma	0.126	0.002	0.073	0.993	0.966	0.969
			Bladder Urothelial Carcinoma vs. Uterine Corpus Endometrial Carcinoma	0.616	0.388	0.47	0.532	0.444	0.222
			Bladder Urothelial Carcinoma vs. Uveal Melanoma	0	0.001	0	0	0	0
			Brain Lower Grade Glioma vs. Breast Invasive Carcinoma	0.099	0.138	0.093	0	0	0.045
			Brain Lower Grade Glioma vs. Cervical Squamous Cell Carcinoma and Endocervical Adenocarcinoma	0.556	0.384	0.472	0.352	0.422	0.352
			Brain Lower Grade Glioma vs. Colon Adenocarcinoma	0.121	0.006	0.156	0.01	0.942	0.198
			Brain Lower Grade Glioma vs. Esophageal Carcinoma	0	0	0	0.386	0.753	0.785
			Brain Lower Grade Glioma vs. Glioblastoma Multiforme	0	0	0.035	0.02	0.502	0.001
			Brain Lower Grade Glioma vs. Head and Neck Squamous Cell Carcinoma	0.019	0.02	0.03	0.424	0.677	0.561
			Brain Lower Grade Glioma vs. Kidney Renal Papillary Cell Carcinoma	0	0	0	0	0	0
			Brain Lower Grade Glioma vs. Liver Hepatocellular Carcinoma	0.028	0.012	0.322	0	0	0
			Brain Lower Grade Glioma vs. Lung Adenocarcinoma	0.049	0.007	0.007	0.011	0.273	0.548
			Brain Lower Grade Glioma vs. Ovarian Serous Cystadenocarcinoma	0	0	0	0.005	0.86	0.038
			Brain Lower Grade Glioma vs. Prostate Adenocarcinoma	0	0	0	0	0.105	0.189
			Brain Lower Grade Glioma vs. Rectum Adenocarcinoma	0.1	0.01	0.25	0.207	0.252	0.059
			Brain Lower Grade Glioma vs. Sarcoma	0.106	0.102	0.047	0	0	0
			Brain Lower Grade Glioma vs. Skin Cutaneous Melanoma	0.074	0.08	0.063	0.024	0.452	0.154
			Brain Lower Grade Glioma vs. Stomach Adenocarcinoma	0.783	0.715	0.755	0.001	0.131	0.621
			Brain Lower Grade Glioma vs. Thyroid Carcinoma	0.391	0.112	0.264	0.037	0.672	0.346
			Brain Lower Grade Glioma vs. Uterine Corpus Endometrial Carcinoma	0.429	0.258	0.338	0.077	0.362	0.038
			Brain Lower Grade Glioma vs. Uveal Melanoma	0.003	0.001	0.001	0	0	0.003
			Breast Invasive Carcinoma vs. Cervical Squamous Cell Carcinoma and Endocervical Adenocarcinoma	0.729	0.888	0.784	0	0	0.427
			Breast Invasive Carcinoma vs. Colon Adenocarcinoma	0.273	0.026	0	0	0	0.408
			Breast Invasive Carcinoma vs. Esophageal Carcinoma	0	0	0	0	0.19	0.691
			Breast Invasive Carcinoma vs. Glioblastoma Multiforme	0	0	0.161	0	0.159	0.228
			Breast Invasive Carcinoma vs. Head and Neck Squamous Cell Carcinoma	0	0	0	0	0	0.004
			Breast Invasive Carcinoma vs. Kidney Renal Papillary Cell Carcinoma	0.001	0.002	0	0	0	0
			Breast Invasive Carcinoma vs. Liver Hepatocellular Carcinoma	0.159	0.063	0.305	0	0	0
			Breast Invasive Carcinoma vs. Lung Adenocarcinoma	0	0	0.002	0	0	0.085
			Breast Invasive Carcinoma vs. Ovarian Serous Cystadenocarcinoma	0	0	0	0	0.235	0.568
			Breast Invasive Carcinoma vs. Prostate Adenocarcinoma	0	0	0	0.531	0.003	0
			Breast Invasive Carcinoma vs. Rectum Adenocarcinoma	0.196	0.028	0.001	0	0.261	0.947
			Breast Invasive Carcinoma vs. Sarcoma	0.005	0.006	0.001	0.026	0.022	0.371
			Breast Invasive Carcinoma vs. Skin Cutaneous Melanoma	0.845	0.797	0.807	0.002	0	0
			Breast Invasive Carcinoma vs. Stomach Adenocarcinoma	0.003	0.003	0.004	0	0.001	0.105
			Breast Invasive Carcinoma vs. Thyroid Carcinoma	0.636	0.784	0.871	0	0	0
			Breast Invasive Carcinoma vs. Uterine Corpus Endometrial Carcinoma	0.007	0.004	0.043	0.033	0	0
			Breast Invasive Carcinoma vs. Uveal Melanoma	0	0	0	0	0	0.674
			Cervical Squamous Cell Carcinoma and Endocervical Adenocarcinoma vs. Colon Adenocarcinoma	0.351	0.045	0.249	0.334	0.392	0.207
			Cervical Squamous Cell Carcinoma and Endocervical Adenocarcinoma vs. Esophageal Carcinoma	0	0	0	0.743	0.707	0.514
			Cervical Squamous Cell Carcinoma and Endocervical Adenocarcinoma vs. Glioblastoma Multiforme	0	0	0.095	0.053	0	0
			Cervical Squamous Cell Carcinoma and Endocervical Adenocarcinoma vs. Head and Neck Squamous Cell Carcinoma	0.011	0.001	0.02	0.167	0.656	0.687
			Cervical Squamous Cell Carcinoma and Endocervical Adenocarcinoma vs. Kidney Renal Papillary Cell Carcinoma	0	0	0	0	0	0
			Cervical Squamous Cell Carcinoma and Endocervical Adenocarcinoma vs. Liver Hepatocellular Carcinoma	0.289	0.07	0.514	0	0	0
			Cervical Squamous Cell Carcinoma and Endocervical Adenocarcinoma vs. Lung Adenocarcinoma	0.03	0.001	0.005	0.108	0.564	0.285
			Cervical Squamous Cell Carcinoma and Endocervical Adenocarcinoma vs. Ovarian Serous Cystadenocarcinoma	0	0	0	0.038	0	0
			Cervical Squamous Cell Carcinoma and Endocervical Adenocarcinoma vs. Prostate Adenocarcinoma	0	0	0	0	0.484	0.718
			Cervical Squamous Cell Carcinoma and Endocervical Adenocarcinoma vs. Rectum Adenocarcinoma	0.329	0.05	0.309	0.943	0.042	0.002
			Cervical Squamous Cell Carcinoma and Endocervical Adenocarcinoma vs. Sarcoma	0.068	0.011	0	0	0	0
			Cervical Squamous Cell Carcinoma and Endocervical Adenocarcinoma vs. Skin Cutaneous Melanoma	0.908	0.991	0.939	0.024	0.757	0.791
			Cervical Squamous Cell Carcinoma and Endocervical Adenocarcinoma vs. Stomach Adenocarcinoma	0.379	0.18	0.269	0.003	0.232	0.513
			Cervical Squamous Cell Carcinoma and Endocervical Adenocarcinoma vs. Thyroid Carcinoma	0.961	0.772	0.917	0.026	0.662	0.711
			Cervical Squamous Cell Carcinoma and Endocervical Adenocarcinoma vs. Uterine Corpus Endometrial Carcinoma	0.166	0.058	0.153	0.096	0.872	0.981
			Cervical Squamous Cell Carcinoma and Endocervical Adenocarcinoma vs. Uveal Melanoma	0.01	0	0	0	0	0
			Colon Adenocarcinoma vs. Esophageal Carcinoma	0	0	0	0.706	0.71	0.728
			Colon Adenocarcinoma vs. Glioblastoma Multiforme	0.039	0.079	0.036	0.169	0.524	0.123
			Colon Adenocarcinoma vs. Head and Neck Squamous Cell Carcinoma	0.002	0	0.003	0.001	0.672	0.048
			Colon Adenocarcinoma vs. Kidney Renal Papillary Cell Carcinoma	0	0	0	0	0	0
			Colon Adenocarcinoma vs. Liver Hepatocellular Carcinoma	0.996	0.671	0.76	0	0	0
			Colon Adenocarcinoma vs. Lung Adenocarcinoma	0.007	0	0.002	0.204	0.239	0.176
			Colon Adenocarcinoma vs. Ovarian Serous Cystadenocarcinoma	0	0	0	0.098	0.852	0.35
			Colon Adenocarcinoma vs. Prostate Adenocarcinoma	0	0	0.001	0	0.213	0.004
			Colon Adenocarcinoma vs. Rectum Adenocarcinoma	0.862	0.865	0.871	0.367	0.381	0.603
			Colon Adenocarcinoma vs. Sarcoma	0.04	0.002	0	0	0	0.051
			Colon Adenocarcinoma vs. Skin Cutaneous Melanoma	0.295	0.012	0.307	0	0.379	0.001
			Colon Adenocarcinoma vs. Stomach Adenocarcinoma	0.056	0.001	0.066	0	0.152	0.362
			Colon Adenocarcinoma vs. Thyroid Carcinoma	0.225	0.033	0.167	0	0.668	0.005
			Colon Adenocarcinoma vs. Uterine Corpus Endometrial Carcinoma	0.011	0	0.048	0	0.127	0
			Colon Adenocarcinoma vs. Uveal Melanoma	0.003	0	0	0	0	0.209
			Esophageal Carcinoma vs. Glioblastoma Multiforme	0	0	0	0.789	0.223	0.03
			Esophageal Carcinoma vs. Head and Neck Squamous Cell Carcinoma	0	0	0	0.244	0.76	1
			Esophageal Carcinoma vs. Kidney Renal Papillary Cell Carcinoma	0	0.025	0	0	0	0
			Esophageal Carcinoma vs. Liver Hepatocellular Carcinoma	0	0	0	0	0	0
			Esophageal Carcinoma vs. Lung Adenocarcinoma	0	0	0	0.999	0.923	0.878
			Esophageal Carcinoma vs. Ovarian Serous Cystadenocarcinoma	0.001	0.132	0	0.479	0.358	0.091
			Esophageal Carcinoma vs. Prostate Adenocarcinoma	0.005	0.009	0.005	0.017	0.719	0.994
			Esophageal Carcinoma vs. Rectum Adenocarcinoma	0	0	0	0.938	0.292	0.035
			Esophageal Carcinoma vs. Sarcoma	0	0	0	0	0	0
			Esophageal Carcinoma vs. Skin Cutaneous Melanoma	0	0	0	0.138	0.83	0.972
			Esophageal Carcinoma vs. Stomach Adenocarcinoma	0	0	0	0.152	0.644	0.805
			Esophageal Carcinoma vs. Thyroid Carcinoma	0	0	0	0.154	0.778	0.991
			Esophageal Carcinoma vs. Uterine Corpus Endometrial Carcinoma	0	0	0	0.147	0.964	0.74
			Esophageal Carcinoma vs. Uveal Melanoma	0.02	0.057	0.199	0	0	0
			Glioblastoma Multiforme vs. Head and Neck Squamous Cell Carcinoma	0	0	0.005	0.012	0.534	0.017
			Glioblastoma Multiforme vs. Kidney Renal Papillary Cell Carcinoma	0.13	0.136	0.058	0	0	0
			Glioblastoma Multiforme vs. Liver Hepatocellular Carcinoma	0.757	0.758	0.313	0	0	0
			Glioblastoma Multiforme vs. Lung Adenocarcinoma	0	0	0.1	0.563	0.048	0.002
			Glioblastoma Multiforme vs. Ovarian Serous Cystadenocarcinoma	0.004	0.004	0.072	0.518	0.522	0.735
			Glioblastoma Multiforme vs. Prostate Adenocarcinoma	0	0	0	0	0.908	0
			Glioblastoma Multiforme vs. Rectum Adenocarcinoma	0.096	0.188	0.005	0.048	0.659	0.494
			Glioblastoma Multiforme vs. Sarcoma	0.15	0.142	0.101	0	0.007	0.128
			Glioblastoma Multiforme vs. Skin Cutaneous Melanoma	0	0	0.073	0	0.42	0
			Glioblastoma Multiforme vs. Stomach Adenocarcinoma	0	0	0.026	0.003	0.839	0.03
			Glioblastoma Multiforme vs. Thyroid Carcinoma	0	0	0.025	0.002	0.526	0.006
			Glioblastoma Multiforme vs. Uterine Corpus Endometrial Carcinoma	0	0	0.093	0	0.14	0
			Glioblastoma Multiforme vs. Uveal Melanoma	0	0	0	0	0	0.654
			Head and Neck Squamous Cell Carcinoma vs. Kidney Renal Papillary Cell Carcinoma	0.029	0.002	0.001	0	0	0
			Head and Neck Squamous Cell Carcinoma vs. Liver Hepatocellular Carcinoma	0	0	0.086	0	0	0
			Head and Neck Squamous Cell Carcinoma vs. Lung Adenocarcinoma	0.246	0.793	0.455	0.001	0.457	0.944
			Head and Neck Squamous Cell Carcinoma vs. Ovarian Serous Cystadenocarcinoma	0.017	0	0	0.008	0.787	0.093
			Head and Neck Squamous Cell Carcinoma vs. Prostate Adenocarcinoma	0.053	0.015	0.024	0	0.042	0.789
			Head and Neck Squamous Cell Carcinoma vs. Rectum Adenocarcinoma	0.001	0	0.033	0.105	0.433	0.162
			Head and Neck Squamous Cell Carcinoma vs. Sarcoma	0.592	0.805	0.694	0	0	0
			Head and Neck Squamous Cell Carcinoma vs. Skin Cutaneous Melanoma	0	0	0	0.048	0.574	0.119
			Head and Neck Squamous Cell Carcinoma vs. Stomach Adenocarcinoma	0.006	0.006	0.006	0.035	0.039	0.136
			Head and Neck Squamous Cell Carcinoma vs. Thyroid Carcinoma	0	0	0	0.156	0.913	0.694
			Head and Neck Squamous Cell Carcinoma vs. Uterine Corpus Endometrial Carcinoma	0.601	0.746	0.658	0.15	0.027	0
			Head and Neck Squamous Cell Carcinoma vs. Uveal Melanoma	0.362	0.242	0.094	0	0	0.012
			Kidney Renal Papillary Cell Carcinoma vs. Liver Hepatocellular Carcinoma	0.015	0.016	0.06	0.474	0.59	0.265
			Kidney Renal Papillary Cell Carcinoma vs. Lung Adenocarcinoma	0.005	0.018	0.016	0	0	0
			Kidney Renal Papillary Cell Carcinoma vs. Ovarian Serous Cystadenocarcinoma	0.895	0.697	0.803	0	0	0
			Kidney Renal Papillary Cell Carcinoma vs. Prostate Adenocarcinoma	0.621	0.364	0.276	0	0	0
			Kidney Renal Papillary Cell Carcinoma vs. Rectum Adenocarcinoma	0	0	0	0	0	0
			Kidney Renal Papillary Cell Carcinoma vs. Sarcoma	0.374	0.402	0.295	0.022	0	0
			Kidney Renal Papillary Cell Carcinoma vs. Skin Cutaneous Melanoma	0	0	0	0	0	0
			Kidney Renal Papillary Cell Carcinoma vs. Stomach Adenocarcinoma	0	0	0	0	0	0
			Kidney Renal Papillary Cell Carcinoma vs. Thyroid Carcinoma	0	0	0	0	0	0
			Kidney Renal Papillary Cell Carcinoma vs. Uterine Corpus Endometrial Carcinoma	0.097	0.058	0.05	0	0	0
			Kidney Renal Papillary Cell Carcinoma vs. Uveal Melanoma	0	0	0	0.001	0.164	0
			Liver Hepatocellular Carcinoma vs. Lung Adenocarcinoma	0.003	0.001	0.253	0	0	0
			Liver Hepatocellular Carcinoma vs. Ovarian Serous Cystadenocarcinoma	0.026	0.023	0.322	0	0	0
			Liver Hepatocellular Carcinoma vs. Prostate Adenocarcinoma	0	0	0.019	0.001	0	0
			Liver Hepatocellular Carcinoma vs. Rectum Adenocarcinoma	0.855	0.541	0.336	0	0	0
			Liver Hepatocellular Carcinoma vs. Sarcoma	0.153	0.136	0.635	0.206	0	0
			Liver Hepatocellular Carcinoma vs. Skin Cutaneous Melanoma	0.03	0.004	0.189	0	0	0
			Liver Hepatocellular Carcinoma vs. Stomach Adenocarcinoma	0	0	0.058	0	0	0
			Liver Hepatocellular Carcinoma vs. Thyroid Carcinoma	0.103	0.097	0.201	0	0	0
			Liver Hepatocellular Carcinoma vs. Uterine Corpus Endometrial Carcinoma	0.079	0.033	0.288	0	0	0
			Liver Hepatocellular Carcinoma vs. Uveal Melanoma	0	0	0	0	0.136	0
			Lung Adenocarcinoma vs. Ovarian Serous Cystadenocarcinoma	0	0	0	0.35	0.157	0.019
			Lung Adenocarcinoma vs. Prostate Adenocarcinoma	0	0.002	0	0	0.12	0.98
			Lung Adenocarcinoma vs. Rectum Adenocarcinoma	0.001	0	0.013	0.137	0.098	0.066
			Lung Adenocarcinoma vs. Sarcoma	0.769	0.978	0.919	0	0	0
			Lung Adenocarcinoma vs. Skin Cutaneous Melanoma	0	0	0	0	0.659	0.616
			Lung Adenocarcinoma vs. Stomach Adenocarcinoma	0.041	0.005	0.006	0	0.071	0.399
			Lung Adenocarcinoma vs. Thyroid Carcinoma	0.004	0	0.001	0	0.455	0.93
			Lung Adenocarcinoma vs. Uterine Corpus Endometrial Carcinoma	0.968	0.881	0.966	0	0.636	0.023
			Lung Adenocarcinoma vs. Uveal Melanoma	0.005	0.023	0	0	0	0.002
			Ovarian Serous Cystadenocarcinoma vs. Prostate Adenocarcinoma	0.562	0.089	0	0	0.72	0.011
			Ovarian Serous Cystadenocarcinoma vs. Rectum Adenocarcinoma	0.001	0	0	0.061	0.471	0.808
			Ovarian Serous Cystadenocarcinoma vs. Sarcoma	0.209	0.142	0.21	0	0	0.131
			Ovarian Serous Cystadenocarcinoma vs. Skin Cutaneous Melanoma	0	0	0	0	0.685	0.004
			Ovarian Serous Cystadenocarcinoma vs. Stomach Adenocarcinoma	0	0	0	0.001	0.686	0.212
			Ovarian Serous Cystadenocarcinoma vs. Thyroid Carcinoma	0	0	0	0	0.771	0.051
			Ovarian Serous Cystadenocarcinoma vs. Uterine Corpus Endometrial Carcinoma	0.009	0	0	0	0.379	0
			Ovarian Serous Cystadenocarcinoma vs. Uveal Melanoma	0.305	0.038	0	0	0	0.456
			Prostate Adenocarcinoma vs. Rectum Adenocarcinoma	0	0	0.038	0	0.919	0.008
			Prostate Adenocarcinoma vs. Sarcoma	0.02	0.044	0.079	0.143	0	0
			Prostate Adenocarcinoma vs. Skin Cutaneous Melanoma	0	0	0	0	0.007	0.36
			Prostate Adenocarcinoma vs. Stomach Adenocarcinoma	0	0	0	0	0.885	0.004
			Prostate Adenocarcinoma vs. Thyroid Carcinoma	0	0	0	0	0.018	0.874
			Prostate Adenocarcinoma vs. Uterine Corpus Endometrial Carcinoma	0.048	0.035	0.013	0.001	0.001	0.295
			Prostate Adenocarcinoma vs. Uveal Melanoma	0.491	0.422	0.233	0	0	0
			Rectum Adenocarcinoma vs. Sarcoma	0.025	0	0	0	0	0.015
			Rectum Adenocarcinoma vs. Skin Cutaneous Melanoma	0.152	0.004	0.207	0.012	0.251	0.006
			Rectum Adenocarcinoma vs. Stomach Adenocarcinoma	0.025	0	0.092	0	0.91	0.411
			Rectum Adenocarcinoma vs. Thyroid Carcinoma	0.137	0.016	0.156	0.007	0.345	0.05
			Rectum Adenocarcinoma vs. Uterine Corpus Endometrial Carcinoma	0.034	0.003	0.17	0.035	0.204	0.002
			Rectum Adenocarcinoma vs. Uveal Melanoma	0.003	0	0.004	0	0	0.159
			Sarcoma vs. Skin Cutaneous Melanoma	0	0	0	0	0	0
			Sarcoma vs. Stomach Adenocarcinoma	0.011	0.008	0.005	0	0	0.006
			Sarcoma vs. Thyroid Carcinoma	0.009	0.001	0.001	0	0	0.001
			Sarcoma vs. Uterine Corpus Endometrial Carcinoma	0.904	0.886	0.905	0.014	0	0
			Sarcoma vs. Uveal Melanoma	0.001	0.004	0	0	0.417	0.056
			Skin Cutaneous Melanoma vs. Stomach Adenocarcinoma	0	0	0	0.888	0.014	0.008
			Skin Cutaneous Melanoma vs. Thyroid Carcinoma	0.774	0.703	0.997	0.382	0.454	0.229
			Skin Cutaneous Melanoma vs. Uterine Corpus Endometrial Carcinoma	0	0	0	0.984	0.564	0.313
			Skin Cutaneous Melanoma vs. Uveal Melanoma	0	0	0	0	0	0
			Stomach Adenocarcinoma vs. Thyroid Carcinoma	0.157	0.008	0.061	0.455	0.049	0.053
			Stomach Adenocarcinoma vs. Uterine Corpus Endometrial Carcinoma	0.429	0.249	0.36	0.887	0.002	0
			Stomach Adenocarcinoma vs. Uveal Melanoma	0	0	0	0	0	0.062
			Thyroid Carcinoma vs. Uterine Corpus Endometrial Carcinoma	0.057	0.004	0.041	0.548	0.076	0.012
			Thyroid Carcinoma vs. Uveal Melanoma	0	0	0	0	0	0.001
			Uterine Corpus Endometrial Carcinoma vs. Uveal Melanoma	0.306	0.271	0.112	0	0	0
		(%) With significant differences		65.3% (124/190)	73.7% (140/190)	60.5% (115190)	72.6% (138/190)	48.4% (92/190)	54.7% (104/190)
		Solid tissue normal	Kidney Chromophobe vs. Kidney Renal Clear Cell Carcinoma	0.732	0.721	0.737	0.047	0	0
			Kidney Chromophobe vs. Lung Adenocarcinoma	0.152	0.169	0.119	0	0	0
			Kidney Chromophobe vs. Lung Squamous Cell Carcinoma	0.787	0.791	0.707	0	0.003	0.589
			Kidney Chromophobe vs. Stomach Adenocarcinoma	0	0	0	0	0	0
			Kidney Renal Clear Cell Carcinoma vs. Lung Adenocarcinoma	0.452	0.538	0.512	0	0	0.142
			Kidney Renal Clear Cell Carcinoma vs. Lung Squamous Cell Carcinoma	0.906	0.926	0.869	0	0.1	0
			Kidney Renal Clear Cell Carcinoma vs. Stomach Adenocarcinoma	0	0	0	0	0	0.138
			Lung Adenocarcinoma vs. Lung Squamous Cell Carcinoma	0.724	0.781	0.761	0	0	0
			Lung Adenocarcinoma vs. Stomach Adenocarcinoma	0.08	0.088	0.119	0.926	0.903	0.868
			Lung Squamous Cell Carcinoma vs. Stomach Adenocarcinoma	0	0	0	0	0	0
		(%) With significant differences		30% (3/10)	30% (3/10)	30% (3/10)	90.0% (9/10)	80% (8/10)	60% (6/10)
		Primary tumor	Bladder Urothelial Carcinoma vs. Brain Lower Grade Glioma	0.249	0.3	0.254	0	0.558	0.66
			Bladder Urothelial Carcinoma vs. Breast Invasive Carcinoma	0.2	0.115	0.12	0.338	0	0
			Bladder Urothelial Carcinoma vs. Cervical Squamous Cell Carcinoma and Endocervical Adenocarcinoma	0.003	0.005	0.006	0.004	0.643	0.867
			Bladder Urothelial Carcinoma vs. Colon Adenocarcinoma	0.852	0.064	0.522	0	0.978	0
			Bladder Urothelial Carcinoma vs. Esophageal Carcinoma	0	0	0	0.004	0.674	0.76
			Bladder Urothelial Carcinoma vs. Glioblastoma Multiforme	0	0	0	0.002	0.226	0
			Bladder Urothelial Carcinoma vs. Head and Neck Squamous Cell Carcinoma	0.049	0.03	0.04	0	0.018	0.752
			Bladder Urothelial Carcinoma vs. Kidney Chromophobe	0	0	0	0	0	0
			Bladder Urothelial Carcinoma vs. Kidney Renal Clear Cell Carcinoma	0	0	0	0.043	0	0
			Bladder Urothelial Carcinoma vs. Kidney Renal Papillary Cell Carcinoma	0.113	0.009	0.315	0.391	0	0
			Bladder Urothelial Carcinoma vs. Liver Hepatocellular Carcinoma	0.031	0.019	0.035	0.056	0	0
			Bladder Urothelial Carcinoma vs. Lung Adenocarcinoma	0.006	0.001	0.001	0	0.599	0.16
			Bladder Urothelial Carcinoma vs. Lung Squamous Cell Carcinoma	0.624	0.139	0.438	0.001	0	0
			Bladder Urothelial Carcinoma vs. Ovarian Serous Cystadenocarcinoma	0	0	0	0	0.272	0
			Bladder Urothelial Carcinoma vs. Prostate Adenocarcinoma	0.093	0.466	0.221	0.81	0.045	0.021
			Bladder Urothelial Carcinoma vs. Rectum Adenocarcinoma	0.334	0.014	0.364	0	0.922	0.128
			Bladder Urothelial Carcinoma vs. Sarcoma	0.399	0.066	0.406	0.026	0	0
			Bladder Urothelial Carcinoma vs. Stomach Adenocarcinoma	0.483	0.575	0.529	0.009	0.009	0.199
			Bladder Urothelial Carcinoma vs. Thyroid Carcinoma	0.538	0.054	0.235	0	0.706	0.164
			Bladder Urothelial Carcinoma vs. Uterine Corpus Endometrial Carcinoma	0.128	0.012	0.032	0.001	0.207	0.72
			Bladder Urothelial Carcinoma vs. Uveal Melanoma	0.001	0	0	0	0	0.001
			Brain Lower Grade Glioma vs. Breast Invasive Carcinoma	0.013	0.02	0.008	0	0	0.021
			Brain Lower Grade Glioma vs. Cervical Squamous Cell Carcinoma and Endocervical Adenocarcinoma	0	0	0	0.91	0.607	0.656
			Brain Lower Grade Glioma vs. Colon Adenocarcinoma	0.397	0.023	0.186	0	0.476	0.084
			Brain Lower Grade Glioma vs. Esophageal Carcinoma	0	0	0	0.891	0.687	0.528
			Brain Lower Grade Glioma vs. Glioblastoma Multiforme	0	0	0	0.439	0.022	0
			Brain Lower Grade Glioma vs. Head and Neck Squamous Cell Carcinoma	0.185	0.124	0.175	0.044	0.345	0.689
			Brain Lower Grade Glioma vs. Kidney Chromophobe	0.009	0.071	0.032	0	0	0
			Brain Lower Grade Glioma vs. Kidney Renal Clear Cell Carcinoma	0	0	0	0	0	0
			Brain Lower Grade Glioma vs. Kidney Renal Papillary Cell Carcinoma	0.023	0.001	0.184	0	0	0
			Brain Lower Grade Glioma vs. Liver Hepatocellular Carcinoma	0.15	0.127	0.107	0	0	0
			Brain Lower Grade Glioma vs. Lung Adenocarcinoma	0.151	0.021	0.061	0.659	0.777	0.904
			Brain Lower Grade Glioma vs. Lung Squamous Cell Carcinoma	0.072	0.033	0.12	0	0	0
			Brain Lower Grade Glioma vs. Ovarian Serous Cystadenocarcinoma	0	0	0	0.15	0.021	0
			Brain Lower Grade Glioma vs. Prostate Adenocarcinoma	0.841	0.594	0.887	0.001	0.851	0.238
			Brain Lower Grade Glioma vs. Rectum Adenocarcinoma	0.12	0.005	0.114	0.087	0.386	0.168
			Brain Lower Grade Glioma vs. Sarcoma	0.052	0.018	0.16	0	0	0
			Brain Lower Grade Glioma vs. Stomach Adenocarcinoma	0.885	0.811	0.857	0.511	0.282	0.304
			Brain Lower Grade Glioma vs. Thyroid Carcinoma	0.033	0.002	0.006	0.236	0.62	0.944
			Brain Lower Grade Glioma vs. Uterine Corpus Endometrial Carcinoma	0.744	0.165	0.373	0.157	0.911	0.77
			Brain Lower Grade Glioma vs. Uveal Melanoma	0.029	0	0.001	0	0	0.004
			Breast Invasive Carcinoma vs. Cervical Squamous Cell Carcinoma and Endocervical Adenocarcinoma	0	0.002	0.004	0	0	0.426
			Breast Invasive Carcinoma vs. Colon Adenocarcinoma	0.73	0.3	0.561	0	0	0.513
			Breast Invasive Carcinoma vs. Esophageal Carcinoma	0	0	0	0	0	0.151
			Breast Invasive Carcinoma vs. Glioblastoma Multiforme	0	0	0.002	0	0.555	0.294
			Breast Invasive Carcinoma vs. Head and Neck Squamous Cell Carcinoma	0	0	0.003	0	0	0.005
			Breast Invasive Carcinoma vs. Kidney Chromophobe	0.002	0.007	0.005	0	0	0
			Breast Invasive Carcinoma vs. Kidney Renal Clear Cell Carcinoma	0	0	0	0.147	0.032	0.223
			Breast Invasive Carcinoma vs. Kidney Renal Papillary Cell Carcinoma	0.205	0.083	0.427	0.451	0	0
			Breast Invasive Carcinoma vs. Liver Hepatocellular Carcinoma	0.041	0.072	0.054	0.217	0	0
			Breast Invasive Carcinoma vs. Lung Adenocarcinoma	0	0	0.005	0	0	0.005
			Breast Invasive Carcinoma vs. Lung Squamous Cell Carcinoma	0.646	0.872	0.914	0.008	0	0
			Breast Invasive Carcinoma vs. Ovarian Serous Cystadenocarcinoma	0	0	0	0	0.245	0.451
			Breast Invasive Carcinoma vs. Prostate Adenocarcinoma	0.002	0.013	0	0.24	0	0
			Breast Invasive Carcinoma vs. Rectum Adenocarcinoma	0.372	0.029	0.006	0	0.015	0.84
			Breast Invasive Carcinoma vs. Sarcoma	0.974	0.638	0.809	0.09	0.003	0.021
			Breast Invasive Carcinoma vs. Stomach Adenocarcinoma	0.02	0.031	0.022	0	0	0
			Breast Invasive Carcinoma vs. Thyroid Carcinoma	0.684	0.625	0.974	0	0	0
			Breast Invasive Carcinoma vs. Uterine Corpus Endometrial Carcinoma	0.015	0	0.048	0	0	0
			Breast Invasive Carcinoma vs. Uveal Melanoma	0	0	0	0	0	0.965
			Cervical Squamous Cell Carcinoma and Endocervical Adenocarcinoma vs. Colon Adenocarcinoma	0.042	0.642	0.378	0.002	0.358	0.177
			Cervical Squamous Cell Carcinoma and Endocervical Adenocarcinoma vs. Esophageal Carcinoma	0	0	0	0.809	0.874	0.823
			Cervical Squamous Cell Carcinoma and Endocervical Adenocarcinoma vs. Glioblastoma Multiforme	0	0	0.071	0.436	0	0
			Cervical Squamous Cell Carcinoma and Endocervical Adenocarcinoma vs. Head and Neck Squamous Cell Carcinoma	0	0	0.031	0.147	0.996	0.88
			Cervical Squamous Cell Carcinoma and Endocervical Adenocarcinoma vs. Kidney Chromophobe	0	0	0	0	0	0
			Cervical Squamous Cell Carcinoma and Endocervical Adenocarcinoma vs. Kidney Renal Clear Cell Carcinoma	0	0	0	0	0	0
			Cervical Squamous Cell Carcinoma and Endocervical Adenocarcinoma vs. Kidney Renal Papillary Cell Carcinoma	0.968	0.288	0.886	0	0	0
			Cervical Squamous Cell Carcinoma and Endocervical Adenocarcinoma vs. Liver Hepatocellular Carcinoma	0	0	0	0	0	0
			Cervical Squamous Cell Carcinoma and Endocervical Adenocarcinoma vs. Lung Adenocarcinoma	0	0	0	0.88	0.591	0.695
			Cervical Squamous Cell Carcinoma and Endocervical Adenocarcinoma vs. Lung Squamous Cell Carcinoma	0	0.019	0.051	0	0	0
			Cervical Squamous Cell Carcinoma and Endocervical Adenocarcinoma vs. Ovarian Serous Cystadenocarcinoma	0	0	0	0.25	0.001	0
			Cervical Squamous Cell Carcinoma and Endocervical Adenocarcinoma vs. Prostate Adenocarcinoma	0.001	0.012	0.006	0.004	0.8	0.994
			Cervical Squamous Cell Carcinoma and Endocervical Adenocarcinoma vs. Rectum Adenocarcinoma	0.492	0.412	0.989	0.083	0.082	0.008
			Cervical Squamous Cell Carcinoma and Endocervical Adenocarcinoma vs. Sarcoma	0.027	0.297	0.306	0	0	0
			Cervical Squamous Cell Carcinoma and Endocervical Adenocarcinoma vs. Stomach Adenocarcinoma	0	0.001	0.012	0.687	0.686	0.67
			Cervical Squamous Cell Carcinoma and Endocervical Adenocarcinoma vs. Thyroid Carcinoma	0.001	0.026	0.028	0.643	0.542	0.687
			Cervical Squamous Cell Carcinoma and Endocervical Adenocarcinoma vs. Uterine Corpus Endometrial Carcinoma	0	0	0.006	0.543	0.742	0.783
			Cervical Squamous Cell Carcinoma and Endocervical Adenocarcinoma vs. Uveal Melanoma	0	0	0	0	0	0
			Colon Adenocarcinoma vs. Esophageal Carcinoma	0	0	0	0.003	0.445	0.147
			Colon Adenocarcinoma vs. Glioblastoma Multiforme	0	0	0.003	0.1	0.182	0.202
			Colon Adenocarcinoma vs. Head and Neck Squamous Cell Carcinoma	0.013	0	0.001	0.209	0.012	0.006
			Colon Adenocarcinoma vs. Kidney Chromophobe	0.051	0.01	0	0	0	0
			Colon Adenocarcinoma vs. Kidney Renal Clear Cell Carcinoma	0.001	0	0	0	0	0.017
			Colon Adenocarcinoma vs. Kidney Renal Papillary Cell Carcinoma	0.156	0.25	0.245	0	0	0
			Colon Adenocarcinoma vs. Liver Hepatocellular Carcinoma	0.046	0.005	0.001	0	0	0
			Colon Adenocarcinoma vs. Lung Adenocarcinoma	0.052	0	0.009	0	0.55	0.01
			Colon Adenocarcinoma vs. Lung Squamous Cell Carcinoma	0.991	0.528	0.601	0	0	0
			Colon Adenocarcinoma vs. Ovarian Serous Cystadenocarcinoma	0	0	0	0.084	0.245	0.313
			Colon Adenocarcinoma vs. Prostate Adenocarcinoma	0.332	0.043	0.184	0	0.138	0
			Colon Adenocarcinoma vs. Rectum Adenocarcinoma	0.359	0.199	0.34	0.081	0.859	0.893
			Colon Adenocarcinoma vs. Sarcoma	0.854	0.765	0.955	0	0	0.001
			Colon Adenocarcinoma vs. Stomach Adenocarcinoma	0.369	0.017	0.201	0	0.006	0
			Colon Adenocarcinoma vs. Thyroid Carcinoma	0.849	0.303	0.725	0	0.676	0.003
			Colon Adenocarcinoma vs. Uterine Corpus Endometrial Carcinoma	0.227	0	0.081	0	0.268	0
			Colon Adenocarcinoma vs. Uveal Melanoma	0.041	0.001	0.003	0	0	0.519
			Esophageal Carcinoma vs. Glioblastoma Multiforme	0	0	0	0.448	0.001	0
			Esophageal Carcinoma vs. Head and Neck Squamous Cell Carcinoma	0.004	0.007	0	0.206	0.952	0.936
			Esophageal Carcinoma vs. Kidney Chromophobe	0	0	0	0	0	0
			Esophageal Carcinoma vs. Kidney Renal Clear Cell Carcinoma	0	0.062	0	0	0	0
			Esophageal Carcinoma vs. Kidney Renal Papillary Cell Carcinoma	0	0	0	0	0	0
			Esophageal Carcinoma vs. Liver Hepatocellular Carcinoma	0	0.005	0	0	0	0
			Esophageal Carcinoma vs. Lung Adenocarcinoma	0	0	0	0.664	0.645	0.689
			Esophageal Carcinoma vs. Lung Squamous Cell Carcinoma	0	0	0	0	0	0
			Esophageal Carcinoma vs. Ovarian Serous Cystadenocarcinoma	0.834	0.013	0	0.2	0.002	0
			Esophageal Carcinoma vs. Prostate Adenocarcinoma	0	0	0	0.002	0.823	0.901
			Esophageal Carcinoma vs. Rectum Adenocarcinoma	0	0	0	0.295	0.102	0.002
			Esophageal Carcinoma vs. Sarcoma	0	0	0	0	0	0
			Esophageal Carcinoma vs. Stomach Adenocarcinoma	0	0	0	0.599	0.639	0.638
			Esophageal Carcinoma vs. Thyroid Carcinoma	0	0	0	0.337	0.622	0.679
			Esophageal Carcinoma vs. Uterine Corpus Endometrial Carcinoma	0	0	0	0.268	0.74	0.739
			Esophageal Carcinoma vs. Uveal Melanoma	0.115	0.216	0.162	0	0	0
			Glioblastoma Multiforme vs. Head and Neck Squamous Cell Carcinoma	0	0	0.011	0.632	0.012	0.005
			Glioblastoma Multiforme vs. Kidney Chromophobe	0.045	0.072	0.154	0	0	0
			Glioblastoma Multiforme vs. Kidney Renal Clear Cell Carcinoma	0.01	0.014	0.005	0	0.013	0.115
			Glioblastoma Multiforme vs. Kidney Renal Papillary Cell Carcinoma	0.491	0.568	0.873	0	0	0
			Glioblastoma Multiforme vs. Liver Hepatocellular Carcinoma	0.163	0.203	0.593	0	0	0
			Glioblastoma Multiforme vs. Lung Adenocarcinoma	0	0	0.013	0.359	0.154	0.009
			Glioblastoma Multiforme vs. Lung Squamous Cell Carcinoma	0.094	0.126	0.074	0	0	0
			Glioblastoma Multiforme vs. Ovarian Serous Cystadenocarcinoma	0	0	0.015	0.551	0.358	0.466
			Glioblastoma Multiforme vs. Prostate Adenocarcinoma	0	0	0	0.001	0.065	0
			Glioblastoma Multiforme vs. Rectum Adenocarcinoma	0	0.005	0	0.537	0.069	0.013
			Glioblastoma Multiforme vs. Sarcoma	0.045	0.071	0.033	0	0.003	0.027
			Glioblastoma Multiforme vs. Stomach Adenocarcinoma	0	0	0	0.364	0.001	0
			Glioblastoma Multiforme vs. Thyroid Carcinoma	0	0	0	0.097	0.187	0.004
			Glioblastoma Multiforme vs. Uterine Corpus Endometrial Carcinoma	0	0	0.012	0.065	0.203	0
			Glioblastoma Multiforme vs. Uveal Melanoma	0	0	0	0	0	0.648
			Head and Neck Squamous Cell Carcinoma vs. Kidney Chromophobe	0.623	0.493	0.622	0	0	0
			Head and Neck Squamous Cell Carcinoma vs. Kidney Renal Clear Cell Carcinoma	0.421	0.333	0.251	0	0	0
			Head and Neck Squamous Cell Carcinoma vs. Kidney Renal Papillary Cell Carcinoma	0	0	0.125	0	0	0
			Head and Neck Squamous Cell Carcinoma vs. Liver Hepatocellular Carcinoma	0.974	0.93	0.953	0	0	0
			Head and Neck Squamous Cell Carcinoma vs. Lung Adenocarcinoma	0.402	0.594	0.518	0	0.025	0.271
			Head and Neck Squamous Cell Carcinoma vs. Lung Squamous Cell Carcinoma	0.035	0.01	0.132	0	0	0
			Head and Neck Squamous Cell Carcinoma vs. Ovarian Serous Cystadenocarcinoma	0	0	0	0.744	0.01	0.002
			Head and Neck Squamous Cell Carcinoma vs. Prostate Adenocarcinoma	0.235	0.069	0.091	0	0.192	0.58
			Head and Neck Squamous Cell Carcinoma vs. Rectum Adenocarcinoma	0.021	0.001	0.061	0.876	0.267	0.428
			Head and Neck Squamous Cell Carcinoma vs. Sarcoma	0.068	0.023	0.249	0	0	0
			Head and Neck Squamous Cell Carcinoma vs. Stomach Adenocarcinoma	0.077	0.03	0.041	0.001	0.531	0.212
			Head and Neck Squamous Cell Carcinoma vs. Thyroid Carcinoma	0.004	0.001	0.001	0	0.026	0.332
			Head and Neck Squamous Cell Carcinoma vs. Uterine Corpus Endometrial Carcinoma	0.123	0.293	0.216	0	0.069	0.665
			Head and Neck Squamous Cell Carcinoma vs. Uveal Melanoma	0.938	0.649	0.701	0	0	0.048
			Kidney Chromophobe vs. Kidney Renal Clear Cell Carcinoma	0.162	0.178	0.131	0	0	0
			Kidney Chromophobe vs. Kidney Renal Papillary Cell Carcinoma	0.821	0.827	0.586	0	0.981	0.131
			Kidney Chromophobe vs. Liver Hepatocellular Carcinoma	0.98	0.98	0.981	0.001	0.033	0.7
			Kidney Chromophobe vs. Lung Adenocarcinoma	0.661	0.772	0.991	0	0	0
			Kidney Chromophobe vs. Lung Squamous Cell Carcinoma	0.565	0.612	0.674	0	0	0
			Kidney Chromophobe vs. Ovarian Serous Cystadenocarcinoma	0.012	0.005	0.271	0	0	0
			Kidney Chromophobe vs. Prostate Adenocarcinoma	0	0	0	0	0	0
			Kidney Chromophobe vs. Rectum Adenocarcinoma	0.001	0	0	0	0	0
			Kidney Chromophobe vs. Sarcoma	0.459	0.482	0.228	0.003	0	0
			Kidney Chromophobe vs. Stomach Adenocarcinoma	0.026	0.04	0.038	0	0	0
			Kidney Chromophobe vs. Thyroid Carcinoma	0	0	0	0	0	0
			Kidney Chromophobe vs. Uterine Corpus Endometrial Carcinoma	0.191	0.868	0.621	0	0	0
			Kidney Chromophobe vs. Uveal Melanoma	0	0	0	0	0.036	0
			Kidney Renal Clear Cell Carcinoma vs. Kidney Renal Papillary Cell Carcinoma	0.417	0.422	0.235	0.422	0	0
			Kidney Renal Clear Cell Carcinoma vs. Liver Hepatocellular Carcinoma	0.869	0.873	0.837	0.46	0.081	0.042
			Kidney Renal Clear Cell Carcinoma vs. Lung Adenocarcinoma	0.021	0.052	0.037	0	0	0
			Kidney Renal Clear Cell Carcinoma vs. Lung Squamous Cell Carcinoma	0.061	0.078	0	0.689	0.103	0.064
			Kidney Renal Clear Cell Carcinoma vs. Ovarian Serous Cystadenocarcinoma	0.15	0.057	0.249	0	0.004	0.097
			Kidney Renal Clear Cell Carcinoma vs. Prostate Adenocarcinoma	0	0	0	0.104	0	0
			Kidney Renal Clear Cell Carcinoma vs. Rectum Adenocarcinoma	0	0	0	0	0	0.002
			Kidney Renal Clear Cell Carcinoma vs. Sarcoma	0.132	0.136	0.076	0.789	0.921	0.981
			Kidney Renal Clear Cell Carcinoma vs. Stomach Adenocarcinoma	0	0	0	0	0	0
			Kidney Renal Clear Cell Carcinoma vs. Thyroid Carcinoma	0	0	0	0	0	0
			Kidney Renal Clear Cell Carcinoma vs. Uterine Corpus Endometrial Carcinoma	0.001	0.012	0.008	0	0	0
			Kidney Renal Clear Cell Carcinoma vs. Uveal Melanoma	0	0.011	0	0	0.597	0.003
			Kidney Renal Papillary Cell Carcinoma vs. Liver Hepatocellular Carcinoma	0.759	0.775	0.767	0.965	0.186	0.225
			Kidney Renal Papillary Cell Carcinoma vs. Lung Adenocarcinoma	0.005	0	0.22	0	0	0
			Kidney Renal Papillary Cell Carcinoma vs. Lung Squamous Cell Carcinoma	0.814	0.803	0.865	0.209	0	0
			Kidney Renal Papillary Cell Carcinoma vs. Ovarian Serous Cystadenocarcinoma	0.009	0.008	0.253	0	0	0
			Kidney Renal Papillary Cell Carcinoma vs. Prostate Adenocarcinoma	0.045	0.01	0.142	0.415	0	0
			Kidney Renal Papillary Cell Carcinoma vs. Rectum Adenocarcinoma	0.629	0.864	0.563	0	0	0
			Kidney Renal Papillary Cell Carcinoma vs. Sarcoma	0.675	0.663	0.675	0.349	0	0
			Kidney Renal Papillary Cell Carcinoma vs. Stomach Adenocarcinoma	0.028	0	0.189	0.011	0	0
			Kidney Renal Papillary Cell Carcinoma vs. Thyroid Carcinoma	0.063	0.007	0.212	0	0	0
			Kidney Renal Papillary Cell Carcinoma vs. Uterine Corpus Endometrial Carcinoma	0.012	0	0.247	0.001	0	0
			Kidney Renal Papillary Cell Carcinoma vs. Uveal Melanoma	0	0	0	0	0.085	0
			Liver Hepatocellular Carcinoma vs. Lung Adenocarcinoma	0.466	0.743	0.709	0	0	0
			Liver Hepatocellular Carcinoma vs. Lung Squamous Cell Carcinoma	0.78	0.795	0.881	0.19	0.187	0.033
			Liver Hepatocellular Carcinoma vs. Ovarian Serous Cystadenocarcinoma	0.036	0.01	0.382	0	0	0
			Liver Hepatocellular Carcinoma vs. Prostate Adenocarcinoma	0.192	0.075	0.044	0.082	0	0
			Liver Hepatocellular Carcinoma vs. Rectum Adenocarcinoma	0.018	0.002	0	0	0	0
			Liver Hepatocellular Carcinoma vs. Sarcoma	0.518	0.519	0.372	0.364	0.033	0.003
			Liver Hepatocellular Carcinoma vs. Stomach Adenocarcinoma	0.083	0.041	0.044	0	0	0
			Liver Hepatocellular Carcinoma vs. Thyroid Carcinoma	0.002	0	0	0	0	0
			Liver Hepatocellular Carcinoma vs. Uterine Corpus Endometrial Carcinoma	0.175	0.469	0.42	0	0	0
			Liver Hepatocellular Carcinoma vs. Uveal Melanoma	0.873	0.351	0.332	0	0.304	0
			Lung Adenocarcinoma vs. Lung Squamous Cell Carcinoma	0.033	0.009	0.198	0	0	0
			Lung Adenocarcinoma vs. Ovarian Serous Cystadenocarcinoma	0	0	0	0.094	0.188	0.009
			Lung Adenocarcinoma vs. Prostate Adenocarcinoma	0.218	0.004	0.014	0	0.438	0.007
			Lung Adenocarcinoma vs. Rectum Adenocarcinoma	0.012	0	0.042	0.093	0.79	0.546
			Lung Adenocarcinoma vs. Sarcoma	0.025	0.008	0.194	0	0	0
			Lung Adenocarcinoma vs. Stomach Adenocarcinoma	0.089	0.004	0.007	0.713	0.012	0.002
			Lung Adenocarcinoma vs. Thyroid Carcinoma	0	0	0	0.173	0.783	0.856
			Lung Adenocarcinoma vs. Uterine Corpus Endometrial Carcinoma	0.288	0.506	0.379	0.087	0.741	0.254
			Lung Adenocarcinoma vs. Uveal Melanoma	0.125	0.058	0.003	0	0	0.08
			Lung Squamous Cell Carcinoma vs. Ovarian Serous Cystadenocarcinoma	0.007	0.005	0.159	0	0	0
			Lung Squamous Cell Carcinoma vs. Prostate Adenocarcinoma	0.005	0.004	0	0.005	0	0
			Lung Squamous Cell Carcinoma vs. Rectum Adenocarcinoma	0.326	0.084	0	0	0	0
			Lung Squamous Cell Carcinoma vs. Sarcoma	0.946	0.932	0.9	0.93	0.141	0.026
			Lung Squamous Cell Carcinoma vs. Stomach Adenocarcinoma	0.253	0.106	0.253	0	0	0
			Lung Squamous Cell Carcinoma vs. Thyroid Carcinoma	0.756	0.905	0.834	0	0	0
			Lung Squamous Cell Carcinoma vs. Uterine Corpus Endometrial Carcinoma	0.172	0.014	0.301	0	0	0
			Lung Squamous Cell Carcinoma vs. Uveal Melanoma	0	0	0	0	0.688	0
			Ovarian Serous Cystadenocarcinoma vs. Prostate Adenocarcinoma	0	0	0	0	0.036	0
			Ovarian Serous Cystadenocarcinoma vs. Rectum Adenocarcinoma	0	0	0	0.834	0.242	0.15
			Ovarian Serous Cystadenocarcinoma vs. Sarcoma	0.015	0.007	0.056	0	0	0.014
			Ovarian Serous Cystadenocarcinoma vs. Stomach Adenocarcinoma	0	0	0	0.15	0.002	0
			Ovarian Serous Cystadenocarcinoma vs. Thyroid Carcinoma	0	0	0	0.011	0.212	0.005
			Ovarian Serous Cystadenocarcinoma vs. Uterine Corpus Endometrial Carcinoma	0	0	0	0.006	0.181	0
			Ovarian Serous Cystadenocarcinoma vs. Uveal Melanoma	0	0	0	0	0	0.954
			Prostate Adenocarcinoma vs. Rectum Adenocarcinoma	0.112	0.007	0.138	0	0.516	0.003
			Prostate Adenocarcinoma vs. Sarcoma	0	0	0.001	0.105	0	0
			Prostate Adenocarcinoma vs. Stomach Adenocarcinoma	0.783	0.912	0.923	0.02	0.273	0.922
			Prostate Adenocarcinoma vs. Thyroid Carcinoma	0.006	0.005	0.001	0	0.209	0
			Prostate Adenocarcinoma vs. Uterine Corpus Endometrial Carcinoma	0.893	0.081	0.289	0.001	0.476	0.006
			Prostate Adenocarcinoma vs. Uveal Melanoma	0.002	0	0.002	0	0	0
			Rectum Adenocarcinoma vs. Sarcoma	0.492	0.174	0.063	0	0	0
			Rectum Adenocarcinoma vs. Stomach Adenocarcinoma	0.094	0	0.126	0.118	0.078	0.023
			Rectum Adenocarcinoma vs. Thyroid Carcinoma	0.227	0.002	0.105	0	0.823	0.455
			Rectum Adenocarcinoma vs. Uterine Corpus Endometrial Carcinoma	0.049	0	0.098	0.004	0.81	0.322
			Rectum Adenocarcinoma vs. Uveal Melanoma	0.038	0	0.032	0	0	0.124
			Sarcoma vs. Stomach Adenocarcinoma	0.216	0.069	0.284	0	0	0
			Sarcoma vs. Thyroid Carcinoma	0.832	0.572	0.733	0	0	0
			Sarcoma vs. Uterine Corpus Endometrial Carcinoma	0.143	0.015	0.321	0	0	0
			Sarcoma vs. Uveal Melanoma	0	0	0	0	0.604	0
			Stomach Adenocarcinoma vs. Thyroid Carcinoma	0.099	0.014	0.05	0.989	0.029	0.047
			Stomach Adenocarcinoma vs. Uterine Corpus Endometrial Carcinoma	0.611	0.062	0.236	0.859	0.046	0.095
			Stomach Adenocarcinoma vs. Uveal Melanoma	0.038	0.001	0.002	0	0	0
			Thyroid Carcinoma vs. Uterine Corpus Endometrial Carcinoma	0.027	0	0.004	0.496	0.439	0.228
			Thyroid Carcinoma vs. Uveal Melanoma	0	0	0	0	0	0.053
			Uterine Corpus Endometrial Carcinoma vs. Uveal Melanoma	0.033	0.04	0.001	0	0	0.008
		(%) With significant differences		58.0% (134/231)	66.2% (153/231)	54.5% (126/231)	68.4% (158/231)	63.6% (147/231)	68.0% (157/231)

### Sheet: Table S18
Table S18. The results (percentages with significant differences) of the inter-tumor heterogeneity permutation tests for the differences in the TPLE parameters with pair-wise comparisons of the different cancer types under the same MSS site* (Comparing cancer types with site fixed site, summarized from Table S17)
TPLE	Sequencing Protocol	Taxon	Sample site	b	ln(a)	CACD
Type–I TPLE for the Community Spatial Heterogeneity	RNA-Seq	Archaea	Solid tissue normal	27.3% (15/55)	25.5% (14/55)	32.7% (18/55)
			Primary tumor	62.3% (309/496)	45.6% (226/496)	51.4% (255/496)
		Bacteria	Solid tissue normal	54.5% (30/55)	52.7% (29/55)	56.4% (31/496)
			Primary tumor	62.9% (312/496)	63.7% (316/496)	68.1% (338/496)
		Viruses	Solid tissue normal	41.8% (23/55)	38.2% (21/55)	41.8% (23/55)
			Primary tumor	60.9% (302/496)	55.4% (275/496)	59.9% (297/496)
		Total (Taxa combined)	Solid tissue normal	54.5% (30/55)	54.5% (30/55)	58.2% (32/55)
			Primary tumor	62.7% (311/496)	64.7% (321/496)	68.8% (341/496)
	WGS	Archaea	Blood	64.7% (123/190)	61.6% (117/190)	61.1% (116/190)
			Solid tissue normal	40.0% (4/10)	30.0% (3/10)	40.0% (4/10)
			Primary tumor	76.6% (177/231)	77.1% (178/231)	79.7% (184/231)
		Bacteria	Blood	64.7% (123/190)	73.7% (140/190)	61.1% (116/190)
			Solid tissue normal	30% (3/10)	30% (3/10)	30% (3/10)
			Primary tumor	57.1% (132/231)	65.8% (152/231)	55.4% (128/231)
		Viruses	Blood	70.0% (133/190)	68.9% (131/190)	63.7% (121/190)
			Solid tissue normal	80% (8/10)	80% (8/10)	70% (7/10)
			Primary tumor	76.6% (177/231)	71.0% (164/231)	73.2% (169/190)
		Total (Taxa combined)	Blood	65.3% (124/190)	73.7% (140/190)	60.5% (115190)
			Solid tissue normal	30% (3/10)	30% (3/10)	30% (3/10)
			Primary tumor	58.0% (134/231)	66.2% (153/231)	54.5% (126/231)
	Average across Protocols	Archaea	Solid tissue normal	0.337	0.278	0.364
			Primary tumor	0.695	0.614	0.656
		Bacteria	Solid tissue normal	0.423	0.414	0.432
			Primary tumor	0.6	0.648	0.618
		Viruses	Solid tissue normal	0.609	0.591	0.559
			Primary tumor	0.688	0.632	0.666
		Total (Taxa combined)	Solid tissue normal	0.423	0.423	0.441
			Primary tumor	0.604	0.655	0.617
Type-III TPLE for Mixed-species Population Aggregation	RNA-Seq	Archaea	Solid tissue normal	34.5% (19/55)	40.0% (22/55)	18.2% (10/55)
			Primary tumor	44.8% (222/496)	60.9% (302/496)	29.4% (146/496)
		Bacteria	Solid tissue normal	56.4% (31/55)	41.8% (23/55)	32.7% (18/55)
			Primary tumor	65.7% (326/496)	40.5% (201/496)	26.0% (129/496)
		Viruses	Solid tissue normal	43.6% (24/55)	45.5% (25/55)	25.5% (14/55)
			Primary tumor	39.5% (196/496)	75.0% (372/496)	57.7% (286/496)
		Total (Taxa combined)	Solid tissue normal	54.5% (30/55)	38.2% (21/55)	36.4% (20/55)
			Primary tumor	54.2% (269/496)	41.5% (206/496)	25.8% (128/496)
	WGS	Archaea	Blood	67.9% (129/190)	41.1% (78/190)	46.3% (88/190)
			Solid tissue normal	90% (9/10)	80% (8/10)	70% (7/10)
			Primary tumor	64.9% (150/231)	58.4% (135/231)	62.3% (144/231)
		Bacteria	Blood	73.2% (139/190)	47.9% (91/190)	57.4% (109/190)
			Solid tissue normal	80% (8/10)	90% (9/10)	60% (6/10)
			Primary tumor	72.7% (168/231)	67.1% (155/231)	68.4% (158/231)
		Viruses	Blood	62.1% (118/190)	66.8% (127/190)	41.6% (79/190)
			Solid tissue normal	60% (6/10)	70% (7/10)	0
			Primary tumor	62.3% (144/231)	71.0% (164/231)	35.1% (81/231)
		Total (Taxa combined)	Blood	72.6% (138/190)	48.4% (92/190)	54.7% (104/190)
			Solid tissue normal	90.0% (9/10)	80% (8/10)	60% (6/10)
			Primary tumor	68.4% (158/231)	63.6% (147/231)	68.0% (157/231)
	Average across Protocols	Archaea	Solid tissue normal	0.623	0.6	0.441
			Primary tumor	0.549	0.597	0.459
		Bacteria	Solid tissue normal	0.682	0.659	0.464
			Primary tumor	0.692	0.538	0.472
		Viruses	Solid tissue normal	0.518	0.578	0.128
			Primary tumor	0.509	0.73	0.464
		Total (Taxa combined)	Solid tissue normal	0.723	0.591	0.482
			Primary tumor	0.613	0.526	0.469
*RNA-Seq: 55 pair-wise comparisons [C(11, 2) cancer diseases for SN], 496 pair-wise comparisons [C(32, 2) cancer diseases for PT]; WGS: 190 pair-wise comparisons [C(20, 2) cancer diseases for B], 10 pair-wise comparisons [C(5, 2) cancer diseases for SN], 231 pair-wise comparisons [C(22, 2) cancer diseases for PT].

### Sheet: Table S19
Table S19. The TPLoN network parameters for the cancer microbiomes with RNA-Seq protocol datasets: one TPLoN model for each MSS of each cancer type with all taxa combined.
Cancer Disease	Tissue Site	b	ln(a)	CACD	R	P-value	n
Breast Invasive Carcinoma	Solid Tissue	1.553	2.312	0.015	0.97	0	807
	Primary Tumor	1.596	2.843	0.008	0.974	0	1155
Colon Adenocarcinoma	Solid Tissue	1.634	3.719	0.003	0.96	0	1074
	Primary Tumor	1.606	3.673	0.002	0.968	0	1448
Head and Neck Squamous Cell Carcinoma	Solid Tissue	1.673	3.703	0.004	0.979	0	1272
	Primary Tumor	1.6	3.574	0.003	0.95	0	1195
Kidney Renal Clear Cell Carcinoma	Solid Tissue	1.46	2.879	0.002	0.94	0	1027
	Primary Tumor	1.509	2.956	0.003	0.943	0	1159
Kidney Renal Papillary Cell Carcinoma	Solid Tissue	1.827	4.387	0.005	0.969	0	717
	Primary Tumor	1.603	3.382	0.004	0.961	0	1144
Liver Hepatocellular Carcinoma	Solid Tissue	1.68	3.843	0.004	0.964	0	1364
	Primary Tumor	1.573	3.42	0.003	0.951	0	1205
Lung Adenocarcinoma	Solid Tissue	1.694	4.009	0.003	0.954	0	961
	Primary Tumor	1.699	3.867	0.004	0.981	0	1219
Lung Squamous Cell Carcinoma	Solid Tissue	1.667	3.845	0.003	0.96	0	1236
	Primary Tumor	1.597	3.339	0.004	0.969	0	1276
Prostate Adenocarcinoma	Solid Tissue	1.636	3.644	0.003	0.971	0	1233
	Primary Tumor	1.576	3.343	0.003	0.965	0	1367
Stomach Adenocarcinoma	Solid Tissue	1.517	2.471	0.008	0.957	0	1712
	Primary Tumor	1.474	2.055	0.013	0.966	0	1445
Thyroid Carcinoma	Solid Tissue	1.635	3.331	0.005	0.978	0	1386
	Primary Tumor	1.651	3.112	0.008	0.986	0	1413
Mean and Standard Error
Mean	Solid Tissue	1.634	3.468	0.005	0.964	0	1162.64
	Primary Tumor	1.589	3.233	0.005	0.965	0	1275.09
Mean		1.612	3.35	0.005	0.964	0	1218.86
Std. Err		0.018	0.123	0.001	0.003	0	47.03

### Sheet: Table S20
Table S20. The TPLoN network parameters for the cancer microbiomes with WGS protocol datasets: one TPLoN model for each MSS of each cancer type with all taxa combined.
Cancer Disease	Tissue Site	b	ln(a)	CACD	R	p-value	n
Bladder Urothelial Carcinoma	Blood	1.765	3.557	0.01	0.958	0	1049
	Primary Tumor	1.801	3.713	0.01	0.965	0	1005
Brain Lower Grade Glioma	Blood	1.572	3.269	0.003	0.945	0	1168
	Primary Tumor	1.652	4.059	0.002	0.944	0	1308
Breast Invasive Carcinoma	Blood	1.604	2.558	0.014	0.952	0	926
	Primary Tumor	1.565	1.989	0.03	0.946	0	1038
Cervical Squamous Cell Carcinoma and Endocervical Adenocarcinoma	Blood	1.687	3.695	0.005	0.981	0	1283
	Primary Tumor	1.749	3.634	0.008	0.983	0	1253
Colon Adenocarcinoma	Blood	1.641	2.802	0.013	0.941	0	1440
	Primary Tumor	1.68	3.03	0.012	0.959	0	1540
Esophageal Carcinoma	Blood	1.651	3.712	0.003	0.971	0	1213
	Primary Tumor	1.683	3.66	0.005	0.983	0	1462
Glioblastoma Multiforme	Blood	1.608	2.471	0.017	0.952	0	1666
	Primary Tumor	1.558	2.408	0.013	0.941	0	1594
Head and Neck Squamous Cell Carcinoma	Blood	1.656	2.646	0.018	0.955	0	1118
	Primary Tumor	1.754	3.377	0.011	0.964	0	1219
Kidney Chromophobe	Solid Tissue	1.626	2.917	0.009	0.949	0	1106
	Primary Tumor	1.7	3.082	0.012	0.946	0	1034
Kidney Renal Clear Cell Carcinoma	Solid Tissue	1.746	3.934	0.005	0.961	0	1254
	Primary Tumor	1.716	3.786	0.005	0.957	0	1194
Kidney Renal Papillary Cell Carcinoma	Blood	1.617	2.802	0.011	0.945	0	1068
	Primary Tumor	1.454	2.367	0.005	0.931	0	1465
Liver Hepatocellular Carcinoma	Blood	1.627	2.85	0.011	0.948	0	1140
	Primary Tumor	1.628	2.82	0.011	0.931	0	1316
Lung Adenocarcinoma	Blood	1.676	2.916	0.013	0.968	0	1624
	Solid Tissue	1.667	3.114	0.009	0.978	0	1504
	Primary Tumor	1.659	3.202	0.008	0.978	0	1504
Lung Squamous Cell Carcinoma	Solid Tissue	1.611	2.687	0.012	0.944	0	1109
	Primary Tumor	1.608	2.664	0.012	0.949	0	1190
Ovarian Serous Cystadenocarcinoma	Blood	1.712	3.065	0.013	0.965	0	1661
	Primary Tumor	1.64	2.501	0.02	0.96	0	1641
Prostate Adenocarcinoma	Blood	1.357	1.939	0.004	0.918	0	930
	Primary Tumor	1.827	4.117	0.007	0.971	0	962
Rectum Adenocarcinoma	Blood	1.672	3.259	0.008	0.953	0	1462
	Primary Tumor	1.746	3.347	0.011	0.969	0	1618
Sarcoma	Blood	1.76	3.84	0.006	0.959	0	1208
	Primary Tumor	1.552	2.867	0.006	0.933	0	1352
Stomach Adenocarcinoma	Blood	1.68	3.672	0.005	0.962	0	1340
	Solid Tissue	1.736	3.502	0.009	0.98	0	1334
	Primary Tumor	1.729	3.432	0.009	0.986	0	1488
Thyroid Carcinoma	Blood	1.608	3.101	0.006	0.951	0	1152
	Primary Tumor	1.661	3.138	0.009	0.967	0	1283
Uterine Corpus Endometrial Carcinoma	Blood	1.661	2.502	0.023	0.952	0	915
	Primary Tumor	1.605	2.253	0.024	0.942	0	943
Uveal Melanoma	Blood	1.859	4.588	0.005	0.969	0	535
	Primary Tumor	1.949	4.799	0.006	0.988	0	376
Mean and Standard Error
Mean	Blood	1.653	3.118	0.01	0.955	0	1205.16
	Solid Tissue	1.677	3.231	0.009	0.962	0	1261.4
	Primary tumor	1.678	3.193	0.011	0.959	0	1262.95
Mean		1.668	3.166	0.01	0.958	0	1238.91
Std. Err		0.015	0.093	0.001	0.002	0	40.852

### Sheet: Table S21
Table S21. The P-values from the permutation tests for the differences between solid tissue normal (SN), blood derived normal (B), and primary tumor (PT) treatments with 100 sets of permutated CPNs (P-value<0.05, indicating significant difference)
Sequencing Protocol	Cancer Disease	Healthy	Diseased	b	ln(a)	CACD
RNA	Breast Invasive Carcinoma	Normal Solid Tissue	Primary Tumor	0.29	0.17	0.15
	Colon Adenocarcinoma	Normal Solid Tissue	Primary Tumor	0.7	0.97	0.63
	Head and Neck Squamous Cell Carcinoma	Normal Solid Tissue	Primary Tumor	0.26	0.69	0.01
	Kidney Renal Clear Cell Carcinoma	Normal Solid Tissue	Primary Tumor	0.38	0.78	0.65
	Kidney Renal Papillary Cell Carcinoma	Normal Solid Tissue	Primary Tumor	0.02	0.02	0.08
	Liver Hepatocellular Carcinoma	Normal Solid Tissue	Primary Tumor	0.11	0.16	0.12
	Lung Adenocarcinoma	Normal Solid Tissue	Primary Tumor	0.91	0.76	0.3
	Lung Squamous Cell Carcinoma	Normal Solid Tissue	Primary Tumor	0.18	0.08	0.22
	Prostate Adenocarcinoma	Normal Solid Tissue	Primary Tumor	0.59	0.36	0.94
	Stomach Adenocarcinoma	Normal Solid Tissue	Primary Tumor	0.29	0	0.03
	Thyroid Carcinoma	Normal Solid Tissue	Primary Tumor	0.6	0.38	0.1
	Significant Difference (%)			9.09	18.18	18.18
WGS	Bladder Urothelial Carcinoma	Blood	Primary Tumor	0.44	0.43	0.93
	Brain Lower Grade Glioma	Blood	Primary Tumor	0.35	0.01	0.22
	Breast Invasive Carcinoma	Blood	Primary Tumor	0.6	0.13	0.05
	Cervical Squamous Cell Carcinoma and Endocervical Adenocarcinoma	Blood	Primary Tumor	0.23	0.89	0.07
	Colon Adenocarcinoma	Blood	Primary Tumor	0.53	0.51	0.58
	Esophageal Carcinoma	Blood	Primary Tumor	0.6	0.84	0.27
	Glioblastoma Multiforme	Blood	Primary Tumor	0.33	0.77	0.16
	Head and Neck Squamous Cell Carcinoma	Blood	Primary Tumor	0	0.01	0.24
	Kidney Chromophobe	Normal Solid Tissue	Primary Tumor	0.4	0.77	0.43
	Kidney Renal Clear Cell Carcinoma	Normal Solid Tissue	Primary Tumor	0.61	0.79	0.95
	Kidney Renal Papillary Cell Carcinoma	Blood	Primary Tumor	0.15	0.17	0.4
	Liver Hepatocellular Carcinoma	Blood	Primary Tumor	1	0.98	0.96
	Lung Adenocarcinoma	Blood	Normal Solid Tissue	0.78	0.58	0.38
		Blood	Primary Tumor	0.62	0.1	0.01
		Normal Solid Tissue	Primary Tumor	0.81	0.67	0.45
	Lung Squamous Cell Carcinoma	Normal Solid Tissue	Primary Tumor	0.96	0.95	0.97
	Ovarian Serous Cystadenocarcinoma	Blood	Primary Tumor	0.11	0	0.18
	Prostate Adenocarcinoma	Blood	Primary Tumor	0	0	0.42
	Rectum Adenocarcinoma	Blood	Primary Tumor	0.3	0.71	0.18
	Sarcoma	Blood	Primary Tumor	0.08	0.1	0.73
	Stomach Adenocarcinoma	Blood	Normal Solid Tissue	0.03	0.29	0.03
		Blood	Primary Tumor	0.07	0.18	0.03
		Normal Solid Tissue	Primary Tumor	0.84	0.75	0.82
	Thyroid Carcinoma	Blood	Primary Tumor	0.13	0.83	0.05
	Uterine Corpus Endometrial Carcinoma	Blood	Primary Tumor	0.71	0.95	0.96
	Uveal Melanoma	Blood	Primary Tumor	0.1	0.37	0.12
	Significant Difference (%)			11.54	15.38	11.54

### Sheet: Table S22
Table S22. The parameters of fitting power-law statistical distribution and normal distribution with TPLoN connectedness values (RNA-seq data)
Cancer Disease	Tissue Site	Power Law (K)	Power Law (p-value)	Normal
				(p-value)
Breast Invasive Carcinoma	Solid Tissue	1.899	0.02	0
	Primary Tumor	1.699	0	0
Colon Adenocarcinoma	Solid Tissue	1.921	0	0
	Primary Tumor	2.653	0.565	0
Head and Neck Squamous Cell Carcinoma	Solid Tissue	1.439	0	0
	Primary Tumor	1.908	0	0
Kidney Renal Clear Cell Carcinoma	Solid Tissue	2.386	0.001	0
	Primary Tumor	2.078	0.001	0
Kidney Renal Papillary Cell Carcinoma	Solid Tissue	1.384	0	0
	Primary Tumor	2.613	0.098	0
Liver Hepatocellular Carcinoma	Solid Tissue	1.739	0	0
	Primary Tumor	2.083	0	0
Lung Adenocarcinoma	Solid Tissue	1.501	0	0
	Primary Tumor	1.342	0	0
Lung Squamous Cell Carcinoma	Solid Tissue	1.45	0	0
	Primary Tumor	2.515	0.393	0
Prostate Adenocarcinoma	Solid Tissue	1.431	0	0
	Primary Tumor	1.865	0	0
Stomach Adenocarcinoma	Solid Tissue	2.052	0	0
	Primary Tumor	3.978	0.881	0
Thyroid Carcinoma	Solid Tissue	2.222	0.043	0
	Primary Tumor	1.41	0	0
Percentage (%) of successful fitting	Solid Tissue		0% (0/11)	0% (0/11)
	Primary tumor		36.4% (4/11)	0% (0/11)
Mean		1.98	0.091	0
Std. Err		0.129	0.048	0

### Sheet: Table S23
Table S23. The parameters of fitting power-law statistical distribution and normal distribution with TPLoN fitness values (WGS data)
Cancer Disease	Tissue Site	Power Law (K)	Power Law (p-value)	Normal (p-value)
Bladder Urothelial Carcinoma	Blood	1.444	0	0
	Primary Tumor	1.261	0	0
Brain Lower Grade Glioma	Blood	1.744	0	0
	Primary Tumor	1.9	0	0
Breast Invasive Carcinoma	Blood	1.684	0	0
	Primary Tumor	1.967	0.015	0
Cervical Squamous Cell Carcinoma and Endocervical Adenocarcinoma	Blood	2.352	0.351	0
	Primary Tumor	2.051	0.001	0
Colon Adenocarcinoma	Blood	1.949	0.198	0
	Primary Tumor	1.46	0	0
Esophageal Carcinoma	Blood	1.795	0	0
	Primary Tumor	1.53	0	0
Glioblastoma Multiforme	Blood	1.786	0.011	0
	Primary Tumor	1.708	0	0
Head and Neck Squamous Cell Carcinoma	Blood	1.488	0	0
	Primary Tumor	1.461	0	0
Kidney Chromophobe	Solid Tissue	1.57	0	0
	Primary Tumor	1.525	0	0
Kidney Renal Clear Cell Carcinoma	Solid Tissue	1.423	0	0
	Primary Tumor	1.555	0	0
Kidney Renal Papillary Cell Carcinoma	Blood	1.605	0	0
	Primary Tumor	2.259	0	0
Liver Hepatocellular Carcinoma	Blood	1.827	0	0
	Primary Tumor	1.676	0.001	0
Lung Adenocarcinoma	Blood	1.346	0	0
	Solid Tissue	1.31	0	0
	Primary Tumor	2.708	0.017	0
Lung Squamous Cell Carcinoma	Solid Tissue	1.877	0	0
	Primary Tumor	2.16	0.009	0
Ovarian Serous Cystadenocarcinoma	Blood	1.866	0.137	0
	Primary Tumor	2.16	0.186	0
Prostate Adenocarcinoma	Blood	2.093	0	0
	Primary Tumor	1.239	0	0
Rectum Adenocarcinoma	Blood	1.556	0	0
	Primary Tumor	1.376	0	0
Sarcoma	Blood	1.553	0	0
	Primary Tumor	1.92	0.401	0
Stomach Adenocarcinoma	Blood	1.325	0	0
	Solid Tissue	1.327	0	0
	Primary Tumor	7.063	0.994	0
Thyroid Carcinoma	Blood	1.65	0	0
	Primary Tumor	3.408	0.26	0
Uterine Corpus Endometrial Carcinoma	Blood	1.795	0.07	0
	Primary Tumor	2.175	0.504	0
Uveal Melanoma	Blood	1.251	0	0
	Primary Tumor	1.162	0	0
Percentage (%) of successful fitting	Blood		21.1% (4/19)	0% (0/19)
	Solid Tissue		0% (0/5)	0% (0/5)
	Primary tumor		22.7% (5/22)	0% (0/22)
Mean		1.855	0.069	0
Std. Err		0.274	0.01	0

### Sheet: Table S24
Table S24. The means of the similarity (S) and the normalized stochasticity ratio (NSR) for each cancer disease and each cancer microbiome taxon
RNA-Seq
Taxon	Cancer type	Sample site	Similarity (S)	Normalized Stochasticity Ratio (NSR)
Archaea	Breast Invasive Carcinoma	Normal solid tissue	0.843	0.766
		Primary tumor	0.793	0.684
	Colon Adenocarcinoma	Normal solid tissue	0.795	0.712
		Primary tumor	0.742	0.514
	Head and Neck Squamous Cell Carcinoma	Normal solid tissue	0.739	0.622
		Primary tumor	0.767	0.663
	Kidney Renal Clear Cell Carcinoma	Normal solid tissue	0.863	0.755
		Primary tumor	0.781	0.615
	Kidney Renal Papillary Cell Carcinoma	Normal solid tissue	0.782	0.712
		Primary tumor	0.801	0.7
	Liver Hepatocellular Carcinoma	Normal solid tissue	0.874	0.804
		Primary tumor	0.833	0.75
	Lung Adenocarcinoma	Normal solid tissue	0.737	0.618
		Primary tumor	0.789	0.658
	Lung Squamous Cell Carcinoma	Normal solid tissue	0.786	0.678
		Primary tumor	0.775	0.659
	Prostate Adenocarcinoma	Normal solid tissue	0.797	0.707
		Primary tumor	0.786	0.686
	Skin Cutaneous Melanoma	Primary tumor	0.822	0.738
	Stomach Adenocarcinoma	Normal solid tissue	0.617	0.407
		Primary tumor	0.777	0.573
	Thyroid Carcinoma	Normal solid tissue	0.809	0.707
		Primary tumor	0.792	0.696
Bacteria	Breast Invasive Carcinoma	Normal solid tissue	0.713	0.476
		Primary tumor	0.681	0.418
	Colon Adenocarcinoma	Normal solid tissue	0.675	0.447
		Primary tumor	0.704	0.38
	Head and Neck Squamous Cell Carcinoma	Normal solid tissue	0.659	0.393
		Primary tumor	0.684	0.4
	Kidney Renal Clear Cell Carcinoma	Normal solid tissue	0.804	0.553
		Primary tumor	0.69	0.381
	Kidney Renal Papillary Cell Carcinoma	Normal solid tissue	0.688	0.514
		Primary tumor	0.693	0.389
	Liver Hepatocellular Carcinoma	Normal solid tissue	0.665	0.375
		Primary tumor	0.726	0.383
	Lung Adenocarcinoma	Normal solid tissue	0.675	0.489
		Primary tumor	0.707	0.44
	Lung Squamous Cell Carcinoma	Normal solid tissue	0.716	0.495
		Primary tumor	0.655	0.418
	Prostate Adenocarcinoma	Normal solid tissue	0.75	0.518
		Primary tumor	0.741	0.432
	Skin Cutaneous Melanoma	Primary tumor	0.734	0.428
	Stomach Adenocarcinoma	Normal solid tissue	0.743	0.304
		Primary tumor	0.764	0.36
	Thyroid Carcinoma	Normal solid tissue	0.776	0.539
		Primary tumor	0.713	0.452
Viruses	Breast Invasive Carcinoma	Normal solid tissue	0.768	0.649
		Primary tumor	0.728	0.55
	Colon Adenocarcinoma	Normal solid tissue	0.799	0.71
		Primary tumor	0.813	0.619
	Head and Neck Squamous Cell Carcinoma	Normal solid tissue	0.596	0.462
		Primary tumor	0.715	0.499
	Kidney Renal Clear Cell Carcinoma	Normal solid tissue	0.715	0.57
		Primary tumor	0.754	0.569
	Kidney Renal Papillary Cell Carcinoma	Normal solid tissue	0.744	0.62
		Primary tumor	0.743	0.591
	Liver Hepatocellular Carcinoma	Normal solid tissue	0.764	0.634
		Primary tumor	0.782	0.679
	Lung Adenocarcinoma	Normal solid tissue	0.749	0.603
		Primary tumor	0.794	0.638
	Lung Squamous Cell Carcinoma	Normal solid tissue	0.771	0.643
		Primary tumor	0.775	0.648
	Prostate Adenocarcinoma	Normal solid tissue	0.751	0.623
		Primary tumor	0.742	0.602
	Skin Cutaneous Melanoma	Primary tumor	0.739	0.595
	Stomach Adenocarcinoma	Normal solid tissue	0.774	0.627
		Primary tumor	0.809	0.632
	Thyroid Carcinoma	Normal solid tissue	0.769	0.653
		Primary tumor	0.753	0.617
Total	Breast Invasive Carcinoma	Normal solid tissue	0.713	0.476
		Primary tumor	0.68	0.417
	Colon Adenocarcinoma	Normal solid tissue	0.674	0.446
		Primary tumor	0.703	0.379
	Head and Neck Squamous Cell Carcinoma	Normal solid tissue	0.662	0.397
		Primary tumor	0.682	0.395
	Kidney Renal Clear Cell Carcinoma	Normal solid tissue	0.803	0.551
		Primary tumor	0.69	0.381
	Kidney Renal Papillary Cell Carcinoma	Normal solid tissue	0.687	0.513
		Primary tumor	0.692	0.388
	Liver Hepatocellular Carcinoma	Normal solid tissue	0.676	0.379
		Primary tumor	0.726	0.376
	Lung Adenocarcinoma	Normal solid tissue	0.674	0.487
		Primary tumor	0.706	0.439
	Lung Squamous Cell Carcinoma	Normal solid tissue	0.715	0.494
		Primary tumor	0.653	0.416
	Prostate Adenocarcinoma	Normal solid tissue	0.749	0.517
		Primary tumor	0.74	0.43
	Skin Cutaneous Melanoma	Primary tumor	0.733	0.427
	Stomach Adenocarcinoma	Normal solid tissue	0.743	0.304
		Primary tumor	0.762	0.358
	Thyroid Carcinoma	Normal solid tissue	0.775	0.538
		Primary tumor	0.712	0.451
WGS
Taxon	Cancer type	Sample site	Similarity (S)	Normalized Stochasticity Ratio (NSR)
Archaea	Bladder Urothelial Carcinoma	Blood	0.897	0.817
		Primary tumor	0.909	0.832
	Brain Lower Grade Glioma	Blood	0.92	0.812
		Primary tumor	0.863	0.741
	Breast Invasive Carcinoma	Blood	0.859	0.768
		Primary tumor	0.889	0.814
	Cervical Squamous Cell Carcinoma and Endocervical Adenocarcinoma	Blood	0.929	0.873
		Primary tumor	0.918	0.868
	Colon Adenocarcinoma	Blood	0.919	0.852
		Primary tumor	0.921	0.853
	Esophageal Carcinoma	Blood	0.881	0.716
		Primary tumor	0.82	0.621
	Glioblastoma Multiforme	Blood	0.855	0.783
		Primary tumor	0.868	0.792
	Head and Neck Squamous Cell Carcinoma	Blood	0.894	0.797
		Primary tumor	0.929	0.865
	Kidney Chromophobe	Normal solid tissue	0.839	0.795
		Primary tumor	0.857	0.817
	Kidney Renal Clear Cell Carcinoma	Normal solid tissue	0.791	0.751
		Primary tumor	0.901	0.854
	Kidney Renal Papillary Cell Carcinoma	Blood	0.87	0.824
		Primary tumor	0.724	0.651
	Liver Hepatocellular Carcinoma	Blood	0.841	0.803
		Primary tumor	0.822	0.78
	Lung Adenocarcinoma	Blood	0.895	0.789
		Normal solid tissue	0.911	0.822
		Primary tumor	0.893	0.775
	Lung Squamous Cell Carcinoma	Normal solid tissue	0.822	0.756
		Primary tumor	0.842	0.77
	Ovarian Serous Cystadenocarcinoma	Blood	0.9	0.817
		Primary tumor	0.837	0.708
	Prostate Adenocarcinoma	Blood	0.823	0.692
		Primary tumor	0.912	0.856
	Rectum Adenocarcinoma	Blood	0.913	0.806
		Primary tumor	0.92	0.842
	Sarcoma	Blood	0.855	0.788
		Primary tumor	0.885	0.805
	Skin Cutaneous Melanoma	Blood	0.913	0.833
	Stomach Adenocarcinoma	Blood	0.902	0.805
		Normal solid tissue	0.852	0.735
		Primary tumor	0.91	0.844
	Thyroid Carcinoma	Blood	0.936	0.896
		Primary tumor	0.95	0.922
	Uterine Corpus Endometrial Carcinoma	Blood	0.859	0.712
		Primary tumor	0.911	0.823
	Uveal Melanoma	Blood	0.944	0.907
		Primary tumor	0.943	0.903
Bacteria	Bladder Urothelial Carcinoma	Blood	0.847	0.701
		Primary tumor	0.834	0.679
	Brain Lower Grade Glioma	Blood	0.755	0.482
		Primary tumor	0.831	0.595
	Breast Invasive Carcinoma	Blood	0.812	0.629
		Primary tumor	0.85	0.672
	Cervical Squamous Cell Carcinoma and Endocervical Adenocarcinoma	Blood	0.896	0.752
		Primary tumor	0.872	0.734
	Colon Adenocarcinoma	Blood	0.886	0.708
		Primary tumor	0.881	0.643
	Esophageal Carcinoma	Blood	0.803	0.607
		Primary tumor	0.744	0.508
	Glioblastoma Multiforme	Blood	0.701	0.533
		Primary tumor	0.784	0.641
	Head and Neck Squamous Cell Carcinoma	Blood	0.818	0.656
		Primary tumor	0.844	0.639
	Kidney Chromophobe	Normal solid tissue	0.712	0.66
		Primary tumor	0.699	0.639
	Kidney Renal Clear Cell Carcinoma	Normal solid tissue	0.703	0.657
		Primary tumor	0.828	0.746
	Kidney Renal Papillary Cell Carcinoma	Blood	0.752	0.684
		Primary tumor	0.715	0.592
	Liver Hepatocellular Carcinoma	Blood	0.706	0.642
		Primary tumor	0.74	0.643
	Lung Adenocarcinoma	Blood	0.868	0.632
		Normal solid tissue	0.841	0.631
		Primary tumor	0.869	0.65
	Lung Squamous Cell Carcinoma	Normal solid tissue	0.67	0.567
		Primary tumor	0.731	0.624
	Ovarian Serous Cystadenocarcinoma	Blood	0.771	0.551
		Primary tumor	0.734	0.491
	Prostate Adenocarcinoma	Blood	0.745	0.581
		Primary tumor	0.827	0.725
	Rectum Adenocarcinoma	Blood	0.876	0.689
		Primary tumor	0.86	0.654
	Sarcoma	Blood	0.646	0.506
		Primary tumor	0.695	0.529
	Skin Cutaneous Melanoma	Blood	0.864	0.715
	Stomach Adenocarcinoma	Blood	0.848	0.677
		Normal solid tissue	0.774	0.616
		Primary tumor	0.868	0.715
	Thyroid Carcinoma	Blood	0.889	0.741
		Primary tumor	0.855	0.711
	Uterine Corpus Endometrial Carcinoma	Blood	0.853	0.652
		Primary tumor	0.867	0.676
	Uveal Melanoma	Blood	0.89	0.833
		Primary tumor	0.866	0.802
Viruses	Bladder Urothelial Carcinoma	Blood	0.907	0.821
		Primary tumor	0.886	0.773
	Brain Lower Grade Glioma	Blood	0.921	0.798
		Primary tumor	0.897	0.745
	Breast Invasive Carcinoma	Blood	0.758	0.585
		Primary tumor	0.785	0.595
	Cervical Squamous Cell Carcinoma and Endocervical Adenocarcinoma	Blood	0.784	0.812
		Primary tumor	0.899	0.998
	Colon Adenocarcinoma	Blood	0.878	0.664
		Primary tumor	0.885	0.689
	Esophageal Carcinoma	Blood	0.924	0.847
		Primary tumor	0.894	0.786
	Glioblastoma Multiforme	Blood	0.838	0.678
		Primary tumor	0.845	0.679
	Head and Neck Squamous Cell Carcinoma	Blood	0.854	0.794
		Primary tumor	0.872	0.782
	Kidney Chromophobe	Normal solid tissue	0.663	0.576
		Primary tumor	0.636	0.562
	Kidney Renal Clear Cell Carcinoma	Normal solid tissue	0.558	0.467
		Primary tumor	0.771	0.668
	Kidney Renal Papillary Cell Carcinoma	Blood	0.679	0.589
		Primary tumor	0.534	0.437
	Liver Hepatocellular Carcinoma	Blood	0.659	0.586
		Primary tumor	0.605	0.519
	Lung Adenocarcinoma	Blood	0.897	0.751
		Normal solid tissue	0.884	0.735
		Primary tumor	0.892	0.732
	Lung Squamous Cell Carcinoma	Normal solid tissue	0.696	0.602
		Primary tumor	0.74	0.639
	Ovarian Serous Cystadenocarcinoma	Blood	0.844	0.696
		Primary tumor	0.764	0.569
	Prostate Adenocarcinoma	Blood	0.882	0.773
		Primary tumor	0.861	0.753
	Rectum Adenocarcinoma	Blood	0.907	0.796
		Primary tumor	0.914	0.809
	Sarcoma	Blood	0.714	0.587
		Primary tumor	0.689	0.506
	Skin Cutaneous Melanoma	Blood	0.878	0.745
	Stomach Adenocarcinoma	Blood	0.916	0.844
		Normal solid tissue	0.9	0.816
		Primary tumor	0.909	0.821
	Thyroid Carcinoma	Blood	0.89	0.756
		Primary tumor	0.909	0.8
	Uterine Corpus Endometrial Carcinoma	Blood	0.842	0.7
		Primary tumor	0.874	0.723
	Uveal Melanoma	Blood	0.965	0.963
		Primary tumor	0.967	0.975
Total	Bladder Urothelial Carcinoma	Blood	0.847	0.7
		Primary tumor	0.833	0.677
	Brain Lower Grade Glioma	Blood	0.755	0.481
		Primary tumor	0.83	0.591
	Breast Invasive Carcinoma	Blood	0.811	0.628
		Primary tumor	0.85	0.671
	Cervical Squamous Cell Carcinoma and Endocervical Adenocarcinoma	Blood	0.897	0.769
		Primary tumor	0.855	0.68
	Colon Adenocarcinoma	Blood	0.886	0.682
		Primary tumor	0.881	0.633
	Esophageal Carcinoma	Blood	0.803	0.605
		Primary tumor	0.744	0.507
	Glioblastoma Multiforme	Blood	0.7	0.531
		Primary tumor	0.784	0.639
	Head and Neck Squamous Cell Carcinoma	Blood	0.818	0.648
		Primary tumor	0.843	0.622
	Kidney Chromophobe	Normal solid tissue	0.711	0.66
		Primary tumor	0.699	0.639
	Kidney Renal Clear Cell Carcinoma	Normal solid tissue	0.7	0.654
		Primary tumor	0.827	0.745
	Kidney Renal Papillary Cell Carcinoma	Blood	0.751	0.683
		Primary tumor	0.714	0.591
	Liver Hepatocellular Carcinoma	Blood	0.705	0.64
		Primary tumor	0.739	0.643
	Lung Adenocarcinoma	Blood	0.868	0.621
		Normal solid tissue	0.84	0.628
		Primary tumor	0.868	0.645
	Lung Squamous Cell Carcinoma	Normal solid tissue	0.67	0.566
		Primary tumor	0.731	0.623
	Ovarian Serous Cystadenocarcinoma	Blood	0.771	0.551
		Primary tumor	0.733	0.487
	Prostate Adenocarcinoma	Blood	0.742	0.577
		Primary tumor	0.825	0.722
	Rectum Adenocarcinoma	Blood	0.876	0.677
		Primary tumor	0.859	0.636
	Sarcoma	Blood	0.645	0.505
		Primary tumor	0.695	0.528
	Skin Cutaneous Melanoma	Blood	0.863	0.714
	Stomach Adenocarcinoma	Blood	0.847	0.676
		Normal solid tissue	0.773	0.613
		Primary tumor	0.867	0.709
	Thyroid Carcinoma	Blood	0.888	0.74
		Primary tumor	0.854	0.687
	Uterine Corpus Endometrial Carcinoma	Blood	0.852	0.649
		Primary tumor	0.866	0.673
	Uveal Melanoma	Blood	0.891	0.833
		Primary tumor	0.866	0.802

### Sheet: Table S25
Table S25. The P-values from Wilcoxon tests of the differences in the similarity (S) and the normalized stochasticity ratio (NSR) between MMSs (microbiome sampling site) of same cancer type
RNA-Seq
Taxon	Cancer type	Comparison	Similarity (S)			Normalized Stochasticity Ratio (NSR)
			≠	<	>	≠	<	>
Archaea	Breast Invasive Carcinoma	Normal solid tissue vs. Primary tumor	0	0	1	0	0	1
	Colon Adenocarcinoma	Normal solid tissue vs. Primary tumor	0	0	1	0	0	1
	Head and Neck Squamous Cell Carcinoma	Normal solid tissue vs. Primary tumor	0	1	0	0	1	0
	Kidney Renal Clear Cell Carcinoma	Normal solid tissue vs. Primary tumor	0	0	1	0	0	1
	Kidney Renal Papillary Cell Carcinoma	Normal solid tissue vs. Primary tumor	0.002	0.999	0.001	0.134	0.933	0.067
	Liver Hepatocellular Carcinoma	Normal solid tissue vs. Primary tumor	0	0	1	0	0	1
	Lung Adenocarcinoma	Normal solid tissue vs. Primary tumor	0	1	0	0	1	0
	Lung Squamous Cell Carcinoma	Normal solid tissue vs. Primary tumor	0.018	0.009	0.991	0.177	0.088	0.912
	Prostate Adenocarcinoma	Normal solid tissue vs. Primary tumor	0.001	0.001	0.999	0.126	0.063	0.937
	Stomach Adenocarcinoma	Normal solid tissue vs. Primary tumor	0	1	0	0	1	0
	Thyroid Carcinoma	Normal solid tissue vs. Primary tumor	0	0	1	0.101	0.051	0.949
	(%) With significant differences		100% (11/11)	63.6% (7/11)	36.4% (4/11)	63.6% (7/11)	36.4% (4/11)	27.3% (3/11)
Bacteria	Breast Invasive Carcinoma	Normal solid tissue vs. Primary tumor	0	0	1	0	0	1
	Colon Adenocarcinoma	Normal solid tissue vs. Primary tumor	0	1	0	0.563	0.282	0.718
	Head and Neck Squamous Cell Carcinoma	Normal solid tissue vs. Primary tumor	0	1	0	0.073	0.964	0.036
	Kidney Renal Clear Cell Carcinoma	Normal solid tissue vs. Primary tumor	0	0	1	0	0	1
	Kidney Renal Papillary Cell Carcinoma	Normal solid tissue vs. Primary tumor	0.129	0.936	0.064	0.004	0.002	0.998
	Liver Hepatocellular Carcinoma	Normal solid tissue vs. Primary tumor	0	1	0	0.001	1	0
	Lung Adenocarcinoma	Normal solid tissue vs. Primary tumor	0	1	0	0.255	0.127	0.873
	Lung Squamous Cell Carcinoma	Normal solid tissue vs. Primary tumor	0	0	1	0	0	1
	Prostate Adenocarcinoma	Normal solid tissue vs. Primary tumor	0.255	0.127	0.873	0	0	1
	Stomach Adenocarcinoma	Normal solid tissue vs. Primary tumor	0	1	0	0	1	0
	Thyroid Carcinoma	Normal solid tissue vs. Primary tumor	0	0	1	0	0	1
	(%) With significant differences		81.8% (9/11)	36.4% (4/11)	45.5% (5/11)	72.7% (8/11)	54.5% (6/11)	27.3% (3/11)
Viruses	Breast Invasive Carcinoma	Normal solid tissue vs. Primary tumor	0	0	1	0	0	1
	Colon Adenocarcinoma	Normal solid tissue vs. Primary tumor	0	1	0	0	0	1
	Head and Neck Squamous Cell Carcinoma	Normal solid tissue vs. Primary tumor	0	1	0	0.001	0.999	0.001
	Kidney Renal Clear Cell Carcinoma	Normal solid tissue vs. Primary tumor	0	1	0	0.001	1	0
	Kidney Renal Papillary Cell Carcinoma	Normal solid tissue vs. Primary tumor	0.944	0.472	0.528	0.041	0.021	0.979
	Liver Hepatocellular Carcinoma	Normal solid tissue vs. Primary tumor	0.017	0.992	0.008	0.002	0.999	0.001
	Lung Adenocarcinoma	Normal solid tissue vs. Primary tumor	0	1	0	0	1	0
	Lung Squamous Cell Carcinoma	Normal solid tissue vs. Primary tumor	0.121	0.939	0.061	0.133	0.934	0.066
	Prostate Adenocarcinoma	Normal solid tissue vs. Primary tumor	0.039	0.019	0.981	0.007	0.003	0.997
	Stomach Adenocarcinoma	Normal solid tissue vs. Primary tumor	0	1	0	0	1	0
	Thyroid Carcinoma	Normal solid tissue vs. Primary tumor	0	0	1	0	0	1
	(%) With significant differences		81.8% (9/11)	27.3% (3/11)	54.5% (6/11)	90.9% (10/11)	45.5% (5/11)	45.5% (5/11)
Total	Breast Invasive Carcinoma	Normal solid tissue vs. Primary tumor	0	0	1	0	0	1
	Colon Adenocarcinoma	Normal solid tissue vs. Primary tumor	0	1	0	0.538	0.269	0.731
	Head and Neck Squamous Cell Carcinoma	Normal solid tissue vs. Primary tumor	0.002	0.999	0.001	0.228	0.886	0.114
	Kidney Renal Clear Cell Carcinoma	Normal solid tissue vs. Primary tumor	0	0	1	0	0	1
	Kidney Renal Papillary Cell Carcinoma	Normal solid tissue vs. Primary tumor	0.115	0.942	0.058	0.005	0.002	0.998
	Liver Hepatocellular Carcinoma	Normal solid tissue vs. Primary tumor	0	1	0	0.01	0.995	0.005
	Lung Adenocarcinoma	Normal solid tissue vs. Primary tumor	0	1	0	0.321	0.16	0.84
	Lung Squamous Cell Carcinoma	Normal solid tissue vs. Primary tumor	0	0	1	0	0	1
	Prostate Adenocarcinoma	Normal solid tissue vs. Primary tumor	0.246	0.123	0.877	0	0	1
	Stomach Adenocarcinoma	Normal solid tissue vs. Primary tumor	0	1	0	0	1	0
	Thyroid Carcinoma	Normal solid tissue vs. Primary tumor	0	0	1	0	0	1
	(%) With significant differences		81.8% (9/11)	36.4% (4/11)	45.5% (5/11)	72.7% (8/11)	54.5% (6/11)	18.2% (2/11)
WGS
Taxon	Cancer type	Comparison	Similarity (S)			Normalized Stochasticity Ratio (NSR)
			≠	<	>	≠	<	>
Archaea	Bladder Urothelial Carcinoma	Normal solid tissue vs. Primary tumor	0.339	0.169	0.831	0.086	0.957	0.043
	Brain Lower Grade Glioma	Blood vs. Primary tumor	0	0	1	0	0	1
	Breast Invasive Carcinoma	Blood vs. Primary tumor	0	1	0	0	0	1
	Cervical Squamous Cell Carcinoma and Endocervical Adenocarcinoma	Blood vs. Primary tumor	0.194	0.903	0.097	0	0	1
	Colon Adenocarcinoma	Blood vs. Primary tumor	0	1	0	0	1	0
	Esophageal Carcinoma	Blood vs. Primary tumor	0	0	1	0	0	1
	Glioblastoma Multiforme	Blood vs. Primary tumor	0	1	0	0.127	0.936	0.064
	Head and Neck Squamous Cell Carcinoma	Blood vs. Primary tumor	0	1	0	0	0	1
	Kidney Chromophobe	Normal solid tissue vs. Primary tumor	0.007	0.996	0.004	0.023	0.988	0.012
	Kidney Renal Clear Cell Carcinoma	Normal solid tissue vs. Primary tumor	0	1	0	0	1	0
	Kidney Renal Papillary Cell Carcinoma	Blood vs. Primary tumor	0	0	1	0	0	1
	Liver Hepatocellular Carcinoma	Blood vs. Primary tumor	0.427	0.214	0.786	0.569	0.285	0.715
	Lung Adenocarcinoma	Blood vs. Normal solid tissue	0.748	0.374	0.626	0.035	0.018	0.982
		Blood vs. Primary tumor	0	0	1	0	0	1
		Normal solid tissue vs. Primary tumor	0.001	0	1	0.001	0	1
	Lung Squamous Cell Carcinoma	Normal solid tissue vs. Primary tumor	0.004	0.998	0.002	0.019	0.991	0.009
	Ovarian Serous Cystadenocarcinoma	Blood vs. Primary tumor	0	0	1	0	0	1
	Prostate Adenocarcinoma	Blood vs. Primary tumor	0	1	0	0	1	0
	Rectum Adenocarcinoma	Blood vs. Primary tumor	0	1	0	0	1	0
	Sarcoma	Blood vs. Primary tumor	0.003	0.999	0.001	0.2	0.9	0.1
	Stomach Adenocarcinoma	Blood vs. Normal solid tissue	0.001	0	1	0.141	0.929	0.071
		Blood vs. Primary tumor	0	1	0	0	1	0
		Normal solid tissue vs. Primary tumor	0	1	0	0.906	0.547	0.453
	Thyroid Carcinoma	Blood vs. Primary tumor	0	1	0	0	0	1
	Uterine Corpus Endometrial Carcinoma	Blood vs. Primary tumor	0	1	0	0.018	0.009	0.991
	Uveal Melanoma	Blood vs. Primary tumor	0.168	0.916	0.084	0	1	0
	(%) With significant differences		80.8% (21/26)	26.9% (7/26)	53.8% (14/26)	76.9% (20/26)	46.2% (12/26)	34.6% (9/26)
Bacteria	Bladder Urothelial Carcinoma	Blood vs. Primary tumor	0	0	1	0.012	0.006	0.994
	Brain Lower Grade Glioma	Blood vs. Primary tumor	0	1	0	0.023	0.989	0.011
	Breast Invasive Carcinoma	Blood vs. Primary tumor	0	1	0	0	1	0
	Cervical Squamous Cell Carcinoma and Endocervical Adenocarcinoma	Blood vs. Primary tumor	0.005	0.998	0.002	0	0	1
	Colon Adenocarcinoma	Blood vs. Primary tumor	0	0	1	0	0	1
	Esophageal Carcinoma	Blood vs. Primary tumor	0	0	1	0	0	1
	Glioblastoma Multiforme	Blood vs. Primary tumor	0	1	0	0	1	0
	Head and Neck Squamous Cell Carcinoma	Blood vs. Primary tumor	0.642	0.321	0.679	0	0	1
	Kidney Chromophobe	Normal solid tissue vs. Primary tumor	0.225	0.113	0.887	0.12	0.06	0.94
	Kidney Renal Clear Cell Carcinoma	Normal solid tissue vs. Primary tumor	0	1	0	0	1	0
	Kidney Renal Papillary Cell Carcinoma	Blood vs. Primary tumor	0	0	1	0	0	1
	Liver Hepatocellular Carcinoma	Blood vs. Primary tumor	0.007	0.997	0.003	0.258	0.871	0.129
	Lung Adenocarcinoma	Blood vs. Normal solid tissue	0.002	0.001	0.999	0.644	0.678	0.322
		Blood vs. Primary tumor	0.026	0.987	0.013	0	1	0
		Normal solid tissue vs. Primary tumor	0	1	0	0.007	0.996	0.004
	Lung Squamous Cell Carcinoma	Normal solid tissue vs. Primary tumor	0	1	0	0	1	0
	Ovarian Serous Cystadenocarcinoma	Blood vs. Primary tumor	0	0	1	0	0	1
	Prostate Adenocarcinoma	Blood vs. Primary tumor	0	1	0	0	1	0
	Rectum Adenocarcinoma	Blood vs. Primary tumor	0.723	0.362	0.638	0.168	0.916	0.084
	Sarcoma	Blood vs. Primary tumor	0.001	1	0	0.127	0.937	0.063
	Stomach Adenocarcinoma	Blood vs. Normal solid tissue	0	0	1	0	0	1
		Blood vs. Primary tumor	0	1	0	0.004	0.998	0.002
		Normal solid tissue vs. Primary tumor	0	1	0	0	1	0
	Thyroid Carcinoma	Blood vs. Primary tumor	0	1	0	0	1	0
	Uterine Corpus Endometrial Carcinoma	Blood vs. Primary tumor	0	1	0	0	1	0
	Uveal Melanoma	Blood vs. Primary tumor	0.529	0.736	0.265	0.152	0.924	0.076
	(%) With significant differences		84.6% (22/26)	26.9% (7/26)	57.57% (15/26)	76.9% (20/26)	30.8% (8/26)	46.2% (12/26)
Viruses	Bladder Urothelial Carcinoma	Blood vs. Primary tumor	0	0	1	0	0	1
	Brain Lower Grade Glioma	Blood vs. Primary tumor	0	0	1	0	0	1
	Breast Invasive Carcinoma	Blood vs. Primary tumor	0	1	0	0	1	0
	Cervical Squamous Cell Carcinoma and Endocervical Adenocarcinoma	Blood vs. Primary tumor	0	1	0	0	1	0
	Colon Adenocarcinoma	Blood vs. Primary tumor	0	1	0	0	1	0
	Esophageal Carcinoma	Blood vs. Primary tumor	0	0	1	0	0	1
	Glioblastoma Multiforme	Blood vs. Primary tumor	0	1	0	0.003	0.998	0.002
	Head and Neck Squamous Cell Carcinoma	Blood vs. Primary tumor	0	1	0	0	1	0
	Kidney Chromophobe	Normal solid tissue vs. Primary tumor	0.014	0.007	0.993	0.246	0.123	0.877
	Kidney Renal Clear Cell Carcinoma	Normal solid tissue vs. Primary tumor	0	1	0	0	1	0
	Kidney Renal Papillary Cell Carcinoma	Blood vs. Primary tumor	0	0	1	0	0	1
	Liver Hepatocellular Carcinoma	Blood vs. Primary tumor	0	0	1	0	0	1
	Lung Adenocarcinoma	Blood vs. Normal solid tissue	0	0	1	0.01	0.005	0.995
		Blood vs. Primary tumor	0.101	0.051	0.949	0.247	0.124	0.876
		Normal solid tissue vs. Primary tumor	0	1	0	0.068	0.966	0.034
	Lung Squamous Cell Carcinoma	Normal solid tissue vs. Primary tumor	0	1	0	0.004	0.998	0.002
	Ovarian Serous Cystadenocarcinoma	Blood vs. Primary tumor	0	0	1	0	0	1
	Prostate Adenocarcinoma	Blood vs. Primary tumor	0	0	1	0	0	1
	Rectum Adenocarcinoma	Blood vs. Primary tumor	0.001	1	0	0	1	0
	Sarcoma	Blood vs. Primary tumor	0.016	0.008	0.992	0	0	1
	Stomach Adenocarcinoma	Blood vs. Normal solid tissue	0	0	1	0	0	1
		Blood vs. Primary tumor	0	1	0	0	1	0
		Normal solid tissue vs. Primary tumor	0	1	0	0	1	0
	Thyroid Carcinoma	Blood vs. Primary tumor	0	1	0	0	1	0
	Uterine Corpus Endometrial Carcinoma	Blood vs. Primary tumor	0	1	0	0	1	0
	Uveal Melanoma	Blood vs. Primary tumor	0.788	0.606	0.394	0	1	0
	(%) With significant differences		92.3% (24/26)	42.3% (11/26)	50.0% (13/26)	88.5% (23/26)	38.5% (10/26)	53.8% (14/26)
Total	Bladder Urothelial Carcinoma	Blood vs. Primary tumor	0	0	1	0.202	0.101	0.899
	Brain Lower Grade Glioma	Blood vs. Primary tumor	0	1	0	0	1	0
	Breast Invasive Carcinoma	Blood vs. Primary tumor	0	1	0	0	1	0
	Cervical Squamous Cell Carcinoma and Endocervical Adenocarcinoma	Blood vs. Primary tumor	0.001	0.001	0.999	0	0	1
	Colon Adenocarcinoma	Blood vs. Primary tumor	0	0	1	0	0	1
	Esophageal Carcinoma	Blood vs. Primary tumor	0	0	1	0	0	1
	Glioblastoma Multiforme	Blood vs. Primary tumor	0	1	0	0	1	0
	Head and Neck Squamous Cell Carcinoma	Blood vs. Primary tumor	0.252	0.126	0.874	0	0	1
	Kidney Chromophobe	Normal solid tissue vs. Primary tumor	0.222	0.111	0.889	0.121	0.06	0.94
	Kidney Renal Clear Cell Carcinoma	Normal solid tissue vs. Primary tumor	0	1	0	0	1	0
	Kidney Renal Papillary Cell Carcinoma	Blood vs. Primary tumor	0	0	1	0	0	1
	Liver Hepatocellular Carcinoma	Blood vs. Primary tumor	0.006	0.997	0.003	0.246	0.877	0.123
	Lung Adenocarcinoma	Blood vs. Normal solid tissue	0.001	0	1	0.751	0.624	0.376
		Blood vs. Primary tumor	0.06	0.97	0.03	0	1	0
		Normal solid tissue vs. Primary tumor	0	1	0	0.01	0.995	0.005
	Lung Squamous Cell Carcinoma	Normal solid tissue vs. Primary tumor	0	1	0	0	1	0
	Ovarian Serous Cystadenocarcinoma	Blood vs. Primary tumor	0	0	1	0	0	1
	Prostate Adenocarcinoma	Blood vs. Primary tumor	0	1	0	0	1	0
	Rectum Adenocarcinoma	Blood vs. Primary tumor	0.853	0.426	0.574	0.249	0.876	0.124
	Sarcoma	Blood vs. Primary tumor	0.001	1	0	0.131	0.935	0.065
	Stomach Adenocarcinoma	Blood vs. Normal solid tissue	0	0	1	0	0	1
		Blood vs. Primary tumor	0	1	0	0	1	0
		Normal solid tissue vs. Primary tumor	0	1	0	0	1	0
	Thyroid Carcinoma	Blood vs. Primary tumor	0	1	0	0	1	0
	Uterine Corpus Endometrial Carcinoma	Blood vs. Primary tumor	0	1	0	0	1	0
	Uveal Melanoma	Blood vs. Primary tumor	0.548	0.726	0.274	0.225	0.888	0.112
	(%) With significant differences		80.8% (21/26)	30.8% (8/26)	53.8% (14/26)	73.1% (19/26)	26.9% (7/26)	46.2% (12/26)

### Sheet: Table S26
Table S26. The means of the similarity (S) and the normalized stochasticity ratio (NSR) for the cancer microbiome of each taxon across 32 cancer diseases (summarized from Table S24 and Table S25) and Wilcoxon tests for the difference between SN and PT with FDR control (P-Value=0.05)
Sequencing protocol	Taxon	Sample site	Healthy		Diseased		Wilcoxon test for the NSR
			Similarity (S)	Normalized Stochasticity Ratio (NSR)	Similarity (S)	Normalized Stochasticity Ratio (NSR)	≠	>	<
RNA-Seq	Archaea	SN vs. PT	0.788	0.686	0.788	0.661	63.6% (7/11)	27.3% (3/11)	36.4% (4/11)
	Bacteria	SN vs. PT	0.71	0.46	0.708	0.407	72.7% (8/11)	18.2% (2/11)	54.5% (6/11)
	Viruses	SN vs. PT	0.746	0.617	0.762	0.603	81.8% (9/11)	45.5% (5/11)	36.4% (4/11)
	Total	SN vs. PT	0.711	0.459	0.707	0.405	72.7% (8/11)	18.2% (2/11)	54.5% (6/11)
WGS	Archaea	Blood vs. SN	0.89	0.805	0.843	0.772	50% (1/2)	0% (0/2)	50% (1/2)
		Blood vs. PT	0.89	0.805	0.883	0.806	78.9% (15/19)	26.3% (5/19)	52.6% (10/19)
		SN vs. PT	0.843	0.772	0.883	0.806	80% (4/5)	60% (3/5)	20% (1/5)
	Bacteria	Blood vs. SN	0.811	0.649	0.74	0.626	50% (1/2)	0% (0/2)	50% (1/2)
		Blood vs. PT	0.811	0.649	0.809	0.65	78.9% (15/19)	42.1% (8/19)	36.8% (7/19)
		SN vs. PT	0.74	0.626	0.809	0.65	80% (4/5)	80% (4/5)	0% (0/5)
	Viruses	Blood vs. SN	0.847	0.739	0.74	0.639	100% (2/2)	0% (0/2)	100% (2/2)
		Blood vs. PT	0.847	0.739	0.819	0.707	94.7% (18/19)	52.6% (10/19)	42.1% (8/19)
		SN vs. PT	0.74	0.639	0.819	0.707	60% (3/5)	60% (3/5)	0% (0/5)
	Total	Blood vs. SN	0.811	0.646	0.739	0.624	50% (1/2)	0% (0/2)	50% (1/2)
		Blood vs. PT	0.811	0.646	0.807	0.643	73.7% (14/19)	42.1% (8/19)	31.6% (6/19)
		SN vs. PT	0.739	0.624	0.807	0.643	80% (4/5)	80% (4/5)	0% (0/5)
